# Dual methylation and hydroxymethylation study of alcohol use disorder

**DOI:** 10.1101/2020.09.16.20194639

**Authors:** Shaunna L. Clark, Robin F. Chan, Min Zhao, Lin Y. Xie, William E. Copeland, Brenda W.J.H. Penninx, Karolina A. Aberg, Edwin J.C.G. van den Oord

**Author notes:** Corresponding Author: Shaunna L. Clark; Address: 8441 Riverside Parkway, Bryan, TX, 77807.

## Abstract

Using an integrative, multi-tissue design we sought to characterize methylation and hydroxymethylation changes in blood and brain associated with alcohol use disorder (AUD). First, we used epigenomic deconvolution to perform cell-type specific methylome-wide association studies within subpopulations of granulocytes/T-cells/B-cells/monocytes in 1,132 blood samples. Blood findings were then examined for overlap with AUD-related associations in methylation and hydroxymethylation in 50 human post-mortem brain samples. Follow-up analyses investigated if overlapping findings mediated AUD-associated transcription changes in the same brain samples. Lastly, we replicated our blood findings in an independent sample of 412 individuals and aimed to replicate published alcohol methylation findings using our results.

Cell-type specific analyses in blood identified methylome-wide significant associations in monocytes and T-cells. The monocyte findings were significantly enriched for AUD-related methylation and hydroxymethylation in brain. Hydroxymethylation in specific sites mediated AUD-associated transcription in the same brain samples. As part of the most comprehensive methylation study of AUD to date, this work involved the first cell-type specific methylation study of AUD conducted in blood, identifying and replicating a finding in *DLGAP1* that may be involved in AUD-related brain impairment. In this first study to consider the role of hydroxymethylation in AUD, we found evidence for a novel mechanism for cognitive deficits associated with AUD. Our results suggest promising new avenues for AUD research.

## Supplemental Tables for "Dual methylation and hydroxymethylation study of alcohol use disorder" (part 1 of 2)

### Sheet: Contents
Table S1: Descriptives for the discovery blood sample collection
Table S2: Descriptives for brain samples
Table S3: Published alcohol methylation array-studies
Table S4: Top sites with p-value < 1x10-04 for the whole blood AUD MWAS
Table S5: Top sites with p-value < 1x10-04 for the T-cell AUD MWAS
Table S6: Top sites with p-value < 1x10-04 for the monocyte AUD MWAS
Table S7: Top sites with p-value < 1x10-04 for the granulocyte AUD MWAS
Table S8: Top sites with p-value < 1x10-04 for the B-cell AUD MWAS
Table S9: Top sites with p-value < 1x10-04 in bulk brain tissue for AUD mCG MWAS
Table S10: Top sites with p-value < 1x10-04 in bulk brain tissue for AUD hmCG MWAS
Table S11: Pathway analyses of brain mCG and hmCG
Table S12: Genomic feature enrichment for overlap between monocyte and brain mCG top findings
Table S13: Genomic feature enrichment for overlap between monocyte and brain mCG top findings
Table S14: Replication of previous alcohol mCG findings in whole blood
Table S15: Replication of previous alcohol mCG findings in brain tissue
Table S16: Enrichment results between the discovery and replication blood findings
Table S17: Descriptives for the replication blood sample collection

### Sheet: S1 - Blood Sample Desc.
Table S1: Descriptive statistics for discovery blood samples
	Controls		AUD		Test
	Mean	SD	Mean	SD	P value
NESDA	N = 809		N = 323
Females	0.7046		49.8.7%		p <.001
Drinking Frequency in last year					p <.001
Never	0.1891		0.114
Monthly or less	0.1891		0.1207
2 to 4 times a month	0.1975		0.173
2 to 3 times a week	0.2039		0.2352
4 or more times a week	0.22		0.356
Drinks on a typical drinking day in last year					p <.001
1 or 2	0.4413		0.2822
3 or 4	0.2669		0.2879
5 or 6	0.0754		0.1393
7, 8, or 9	0.0173		0.1052
10 or more	0.0049		0.065
Current Smoking Status	0.3189		0.5263		p <.001
MDD Status	0.6699		0.8359		p <.001
Age (years)	41.94	13.25	40.63	12.2	0.118
Years of Education	12.04	3.21	11.66	3.42	0.081
T-cells (CD3+)	0.286	0.087	0.284	0.087	0.647
Monocytes (CD14+)	0.109	0.027	0.113	0.029	0.051
Granulocytes (CD15+)	0.528	0.114	0.526	0.117	0.765
B-cells (CD19+)	0.075	0.032	0.077	0.036	0.602
Note: N is number of samples left after quality control. Sex indicates the proportion of females, current smoking status indicates proportion of current smokers, MDD Status indicates proportion of participants with and DSMIV MDD diagnosis, age is measures in years. CD are clusters of differentiation.

### Sheet: S2 - Brain Sample Desc.
Table S2: Descriptive statistics for post-mortem brain samples
	Controls		AUD		Test
	Mean	SD	Mean	SD	P value
	N = 25		N = 25
Males	0.8		0.8		1
Age	57.84	9.24	58.04	8.62	0.937
PMI	32.66	13.52	39.2	16.82	0.136
pH	6.61	0.28	6.59	0.26	0.824
Alcohol intake (grams ethanol/day)	205.9	163.8	14.9	17.1	<1e-05
Ever smoker*	0.8	0.41	0.36	0.49	0.02
Note: N is number of samples left after quality control. Sex indicates the proportion of males, age is measures in years. Post-mortem interval (PMI) is measured in hours.
* Only 12 cases and 10 controls has smoking information available. For other subjects this information was not available.

### Sheet: S3 - Published mCG alc. studies
Authors	Title	Year	Array Platform	Phenotype	Tissue	Location of Top Findings in Paper
Liu et al.	A DNA methylation biomarker of alcohol consumption	2018	450K	Grams of ethanol consumed per day	Whole Blood	Table 3
Hagerty et al.	An Exploratory Association Study of Alcohol Use Disorder and DNA Methylation	2016	450K	Alcohol Dependence	Brain - Precuneus	Tables S1 & S2
Meng et al.	Genotype-dependent epigenetic regulation of DLGAP2 in alcohol use and dependence	2019	450K	Alcohol Dependence	Brain - BA9 & NAc	Table 1
Zhang et al.	Genome-wide DNA methylation analysis in alcohol dependence	2013	27K	Alcohol Dependence	Blood lymphocytes	Individual findings not reported
Gatta et al.	Genome-wide methylation in alcohol use disorder subjects: implications for an epigenetic regulation of the cortico-limbic glucocorticoid receptors (NR3C1)	2019	850K	Alcohol use disorder	Brain - BA10	Individual findings not reported
Liang et al.	DNA methylation signature on phosphatidylethanol, not on self-reported alcohol consumption, predicts hazardous alcohol consumption in two distinct populations	2021	450K	phosphatidylethanol	Whole Blood	Table 2
Lohoff et al.	Epigenome-wide association study and multi-tissue replication of individuals with alcohol use disorder: evidence for abnormal glucocorticoid signaling pathway gene regulation	2021	850K	Alcohol Dependence	Whole Blood	Table 1
Xu et al.	Epigenome-Wide DNA Methylation Association Analysis Identified Novel Loci in Peripheral Cells for Alcohol Consumption Among European AmericanMale Veterans	2019	850K	Alcohol Consumption - AUDIT-C Score	Saliva	Table 2
Wang et al.	DNA co-methylation modules in postmortem prefrontal cortex tissues of European Australians with alcohol use disorders	2016	450K	Alcohol use disorder	Brain - BA9	Table 1 - Only top 20 findings reported
Lin et al.	Prefrontal cortex eQTLs/mQTLs enriched in genetic variants associated with alcohol use disorder and other diseases	2020	450K	Alcohol use disorder	Brain - BA9	Individual findings not reported

### Sheet: S4 - Top Whole Blood
chr	position	t-stat	p-value	q-value	gene_name	biotype
10	11421506	5.57519	3.10917e-08	0.602916
19	13876620	-5.3998	8.1696e-08	0.602916	MRI1	protein_coding
19	13876570	-5.36185	1.00327e-07	0.602916	MRI1	protein_coding
19	13876633	-5.3443	1.10281e-07	0.602916	MRI1	protein_coding
4	100583543	-5.255	1.77666e-07	0.68749
19	47474402	-5.17996	2.63784e-07	0.68749	ARHGAP35	protein_coding
19	13876607	-5.1074	3.84696e-07	0.68749	MRI1	protein_coding
8	13725070	5.10414	3.91225e-07	0.68749
5	70915555	-5.10108	3.97456e-07	0.68749	MCCC2	protein_coding
6	73815809	5.09893	4.0189e-07	0.68749	KCNQ5	protein_coding
19	35700884	5.09527	4.09555e-07	0.68749
20	55968379	5.09175	4.17053e-07	0.68749	RBM38	protein_coding
3	124067785	-5.07867	4.46109e-07	0.68749	KALRN	protein_coding
19	35700938	5.05832	4.95211e-07	0.68749
10	76414737	5.05544	5.02574e-07	0.68749	ADK	protein_coding
6	73815807	5.02709	5.80894e-07	0.68749	KCNQ5	protein_coding
19	47474390	-5.02703	5.81078e-07	0.68749	ARHGAP35	protein_coding
19	47474392	-5.02491	5.87392e-07	0.68749	ARHGAP35	protein_coding
14	61018544	5.01002	6.33603e-07	0.68749	RP11-1042B17.3	antisense
8	13725066	5.00467	6.51058e-07	0.68749
5	180672077	-4.99337	6.89422e-07	0.68749	GNB2L1	protein_coding
22	16217718	4.99274	6.91627e-07	0.68749	LA16c-83F12.6	lincR
19	33813505	4.97636	7.51364e-07	0.691894
19	52938781	4.97427	7.59336e-07	0.691894	ZNF534	protein_coding
2	65796852	4.94295	8.8903e-07	0.754933	AC074391.1	lincR
9	36988199	4.9266	9.64935e-07	0.754933	PAX5	protein_coding
5	86612768	4.9235	9.80042e-07	0.754933	RASA1	protein_coding
1	213599917	4.91931	1.00078e-06	0.754933
20	55968387	4.91331	1.03123e-06	0.754933	RBM38	protein_coding
6	35440861	4.91245	1.03565e-06	0.754933
14	96753925	-4.89435	1.13344e-06	0.757259	ATG2B	protein_coding
7	32964	-4.89085	1.15333e-06	0.757259
8	38245786	4.88451	1.19026e-06	0.757259	LETM2	protein_coding
10	98764001	-4.87148	1.26971e-06	0.757259	ARHGAP19-SLIT1	protein_coding
7	104554575	4.87101	1.27269e-06	0.757259
14	61018538	4.87062	1.27517e-06	0.757259	RP11-1042B17.3	antisense
5	52451606	4.8691	1.28477e-06	0.757259
14	88686499	-4.86059	1.34007e-06	0.757259	KCNK10	protein_coding
19	10816679	-4.85902	1.35049e-06	0.757259	QTRT1	protein_coding
15	93195905	4.84731	1.4309e-06	0.782285	FAM174B	protein_coding
11	114430651	4.82466	1.59969e-06	0.853236
16	4729419	4.8147	1.67988e-06	0.868153	MGRN1	protein_coding
8	82261965	-4.80271	1.7815e-06	0.868153
10	98763963	-4.7897	1.89845e-06	0.868153	ARHGAP19-SLIT1	protein_coding
6	95131171	4.78824	1.91196e-06	0.868153
7	22518945	4.78404	1.95162e-06	0.868153	STEAP1B	protein_coding
13	43526202	4.7826	1.96533e-06	0.868153	EPSTI1	protein_coding
19	21278393	4.78079	1.98272e-06	0.868153	ZNF714	protein_coding
17	49218746	4.77942	1.99599e-06	0.868153
9	93175756	4.77753	2.0145e-06	0.868153	RP11-389K14.3	lincR
19	47502176	4.77587	2.03079e-06	0.868153	ARHGAP35	protein_coding
15	93195919	4.7665	2.12553e-06	0.868153	FAM174B	protein_coding
19	39559252	-4.76323	2.15953e-06	0.868153
10	98763945	-4.76003	2.1934e-06	0.868153	ARHGAP19-SLIT1	protein_coding
19	10816655	-4.75962	2.19775e-06	0.868153	QTRT1	protein_coding
3	124067767	-4.75312	2.26813e-06	0.868153	KALRN	protein_coding
8	133513347	-4.75049	2.29725e-06	0.868153
15	57233070	4.749	2.31387e-06	0.868153	TCF12	protein_coding
9	93175747	4.72694	2.57431e-06	0.868153	RP11-389K14.3	lincR
3	197430255	4.72295	2.62433e-06	0.868153	KIAA0226	protein_coding
4	7421305	4.7179	2.68905e-06	0.868153	SORCS2	protein_coding
10	98763970	-4.7134	2.74793e-06	0.868153	ARHGAP19-SLIT1	protein_coding
20	52378996	4.7115	2.77307e-06	0.868153
21	47563624	4.70753	2.82664e-06	0.868153	FTCD	protein_coding
3	58514370	4.70352	2.88155e-06	0.868153	ACOX2	protein_coding
2	219253456	4.69969	2.93505e-06	0.868153	SLC11A1	protein_coding
13	111993564	4.69136	3.05463e-06	0.868153	TEX29	protein_coding
9	5497505	4.69093	3.06093e-06	0.868153
14	83386250	-4.68903	3.08892e-06	0.868153
19	47474430	-4.6881	3.10276e-06	0.868153	ARHGAP35	protein_coding
5	138500082	-4.68443	3.15777e-06	0.868153	SIL1	protein_coding
20	55968424	4.68203	3.19423e-06	0.868153	RBM38	protein_coding
12	32010148	4.68067	3.21506e-06	0.868153
19	5358006	-4.67739	3.26599e-06	0.868153
19	5149364	4.67714	3.26977e-06	0.868153	KDM4B	protein_coding
17	46083164	4.67573	3.29189e-06	0.868153
9	130904824	4.67344	3.32808e-06	0.868153
5	180672085	-4.67255	3.34232e-06	0.868153	GNB2L1	protein_coding
22	44675056	-4.66684	3.43469e-06	0.868153	KIAA1644	protein_coding
19	10816624	-4.6665	3.44019e-06	0.868153	QTRT1	protein_coding
13	111993521	4.66209	3.51329e-06	0.868153	TEX29	protein_coding
7	105494397	4.65976	3.55251e-06	0.868153	ATXN7L1	protein_coding
19	8474991	-4.65759	3.5894e-06	0.868153
20	52376223	4.65521	3.63042e-06	0.868153
21	47563612	4.65399	3.65142e-06	0.868153	FTCD	protein_coding
5	2428894	-4.65116	3.701e-06	0.868153
3	157821381	4.64996	3.72216e-06	0.868153	SHOX2	protein_coding
5	180672081	-4.64931	3.7337e-06	0.868153	GNB2L1	protein_coding
1	241873628	4.6492	3.7356e-06	0.868153	WDR64	protein_coding
5	52451620	4.64745	3.76694e-06	0.868153
8	13725054	4.6473	3.76955e-06	0.868153
10	62614474	4.64629	3.78764e-06	0.868153
11	1088861	4.64337	3.84056e-06	0.868153	MUC2	protein_coding
7	374964	4.64182	3.86887e-06	0.868153
22	31714168	4.64151	3.87462e-06	0.868153	RP3-400N23.6	antisense
4	138864540	-4.64092	3.88559e-06	0.868153
3	190205684	4.64036	3.89584e-06	0.868153
16	19193119	-4.64024	3.89801e-06	0.868153	SYT17	protein_coding
12	106960799	4.63851	3.9302e-06	0.868153	RP11-144F15.1	protein_coding
7	4650290	4.63444	4.00682e-06	0.876226
12	132982756	4.63022	4.08774e-06	0.879615
5	154410182	4.62945	4.10276e-06	0.879615
16	19193087	-4.6218	4.25391e-06	0.896084	SYT17	protein_coding
4	79644911	-4.62142	4.26152e-06	0.896084
7	130336645	4.61884	4.31397e-06	0.897588	COPG2	protein_coding
4	88073579	4.61406	4.41249e-06	0.897588
9	130904820	4.61078	4.48135e-06	0.897588
20	22666929	-4.60938	4.51106e-06	0.897588
8	144364140	4.60414	4.62386e-06	0.897588
1	29445588	4.60382	4.63075e-06	0.897588	EPB41	protein_coding
8	94384500	-4.60215	4.66753e-06	0.897588	LINC00535	antisense
15	93195922	4.60132	4.68569e-06	0.897588	FAM174B	protein_coding
1	29445569	4.59919	4.73285e-06	0.897588	EPB41	protein_coding
1	82565576	-4.5984	4.7507e-06	0.897588
1	46202607	-4.59767	4.76685e-06	0.897588	IPP	protein_coding
12	107817234	4.59717	4.77827e-06	0.897588	BTBD11	protein_coding
7	155980939	4.59514	4.82414e-06	0.897588
3	119956408	-4.59231	4.88873e-06	0.897588	GPR156	protein_coding
19	33813501	4.59	4.9422e-06	0.897588
5	28893647	4.58956	4.95241e-06	0.897588
15	40155295	-4.5865	5.02408e-06	0.897588	GPR176	protein_coding
3	157821377	4.58109	5.15318e-06	0.897588	SHOX2	protein_coding
20	46050315	4.57836	5.21965e-06	0.897588
7	130336651	4.57423	5.32177e-06	0.897588	COPG2	protein_coding
9	13485196	4.57419	5.3227e-06	0.897588	RP11-536O18.1	lincR
5	86612760	4.57328	5.34547e-06	0.897588	RASA1	protein_coding
7	155991407	4.57245	5.36621e-06	0.897588
13	44956312	4.57235	5.36875e-06	0.897588	SERP2	protein_coding
16	396494	4.57141	5.39262e-06	0.897588	AXIN1	protein_coding
19	47502172	4.5709	5.40549e-06	0.897588	ARHGAP35	protein_coding
19	47502180	4.56999	5.4286e-06	0.897588	ARHGAP35	protein_coding
9	132687829	4.569	5.45373e-06	0.897588	FNBP1	protein_coding
7	22518955	4.56879	5.45898e-06	0.897588	STEAP1B	protein_coding
18	50520879	4.56389	5.58568e-06	0.908769	DCC	protein_coding
1	225650966	-4.56296	5.6101e-06	0.908769	RP11-496N12.6	sense_intronic
3	119956406	-4.56082	5.66634e-06	0.909122	GPR156	protein_coding
10	132301081	-4.55887	5.71839e-06	0.909122
3	197079192	4.55522	5.81673e-06	0.909122
17	5994744	-4.55516	5.81837e-06	0.909122	WSCD1	protein_coding
13	73736584	-4.55509	5.82013e-06	0.909122
7	32978	-4.54868	5.99693e-06	0.921091
13	73736575	-4.54837	6.00556e-06	0.921091
4	13129901	4.54774	6.02312e-06	0.921091
1	39079839	4.54511	6.09748e-06	0.923845
13	44956302	4.54412	6.12562e-06	0.923845	SERP2	protein_coding
3	190205695	4.54043	6.23187e-06	0.92762
20	61338442	4.53823	6.29597e-06	0.92762
12	33061441	-4.53554	6.37528e-06	0.92762
12	99444630	-4.53403	6.42038e-06	0.92762	ANKS1B	protein_coding
12	96364549	-4.53289	6.45445e-06	0.92762
6	150335917	-4.52999	6.54186e-06	0.92762
15	78035279	4.52888	6.57592e-06	0.92762	LINGO1	protein_coding
16	28495801	4.52777	6.60993e-06	0.92762	CLN3	protein_coding
18	50520875	4.52715	6.62877e-06	0.92762	DCC	protein_coding
6	31087363	-4.52635	6.65353e-06	0.92762	PSORS1C1	protein_coding
11	124805856	-4.52581	6.67037e-06	0.92762	HEPACAM	protein_coding
5	2428891	-4.5243	6.71725e-06	0.92762
10	88952108	-4.52388	6.73017e-06	0.92762
19	54630878	4.52342	6.74451e-06	0.92762	PRPF31	protein_coding
1	82565554	-4.51789	6.9198e-06	0.927947
19	39559242	-4.51755	6.93076e-06	0.927947
16	4729416	4.5172	6.94186e-06	0.927947	MGRN1	protein_coding
16	56774117	4.51649	6.96486e-06	0.927947	NUP93	protein_coding
8	124379483	4.51574	6.98913e-06	0.927947	ATAD2	protein_coding
11	85352912	4.51536	7.00148e-06	0.927947
7	32980	-4.51123	7.13665e-06	0.932673
5	65458895	4.51116	7.139e-06	0.932673	SREK1	protein_coding
16	83173823	-4.51037	7.16509e-06	0.932673	CDH13	protein_coding
10	52922856	-4.50856	7.22555e-06	0.934322	PRKG1	protein_coding
9	130904845	4.50743	7.26321e-06	0.934322
1	91916257	4.50597	7.31246e-06	0.935157
2	113032376	-4.50301	7.41312e-06	0.936092
18	46421065	4.50272	7.42318e-06	0.936092
2	204693624	4.50003	7.51588e-06	0.936092
13	44956300	4.49997	7.51795e-06	0.936092	SERP2	protein_coding
7	155991425	4.49752	7.60367e-06	0.936092
8	144364195	4.49681	7.62868e-06	0.936092
2	209887911	4.49597	7.65831e-06	0.936092
2	3624098	4.4946	7.70684e-06	0.936092	RPS7	protein_coding
6	28366688	-4.49397	7.72921e-06	0.936092	ZSCAN12	protein_coding
17	20530027	4.49345	7.74783e-06	0.936092	AC087499.10	lincR
17	5994733	-4.48859	7.92341e-06	0.946797	WSCD1	protein_coding
16	28495830	4.4831	8.12627e-06	0.946797	CLN3	protein_coding
5	175448770	-4.48286	8.13521e-06	0.946797	THOC3	protein_coding
9	102987459	4.482	8.16767e-06	0.946797	INVS	protein_coding
3	47706569	4.4816	8.18247e-06	0.946797	SMARCC1	protein_coding
16	73653341	-4.47833	8.30658e-06	0.946797
10	23462596	4.47797	8.32035e-06	0.946797
14	23180847	-4.47794	8.32155e-06	0.946797	CTD-2555K7.2	processed_transcript
11	5939361	4.47715	8.35189e-06	0.946797	TRIM5	protein_coding
11	5939329	4.47495	8.43666e-06	0.946797	TRIM5	protein_coding
10	133766321	-4.47373	8.48422e-06	0.946797	PPP2R2D	protein_coding
1	110648000	4.47183	8.55854e-06	0.946797	RP4-773N10.6	antisense
5	2428859	-4.47114	8.5856e-06	0.946797
2	51600939	-4.47107	8.58867e-06	0.946797	AC007682.1	lincR
14	102773067	4.47064	8.60545e-06	0.946797
20	61338455	4.46973	8.64138e-06	0.946797
1	29445597	4.46966	8.64413e-06	0.946797	EPB41	protein_coding
10	114940569	-4.46827	8.69949e-06	0.946797
22	42087946	4.46813	8.70505e-06	0.946797	C22orf46	protein_coding
9	13485207	4.46795	8.71232e-06	0.946797	RP11-536O18.1	lincR
17	55619435	4.46712	8.74563e-06	0.946797	MSI2	protein_coding
10	52922851	-4.46207	8.95049e-06	0.953344	PRKG1	protein_coding
9	80264040	-4.46156	8.97161e-06	0.953344
1	51754587	4.45946	9.05839e-06	0.953344	TTC39A	protein_coding
12	42956719	4.45904	9.07582e-06	0.953344	PRICKLE1	protein_coding
10	52922849	-4.45517	9.23789e-06	0.953344	PRKG1	protein_coding
9	33051073	4.45507	9.24225e-06	0.953344	SMU1	protein_coding
10	104586125	4.45355	9.30688e-06	0.953344
11	65571494	4.45341	9.31266e-06	0.953344
11	1088817	4.4506	9.43319e-06	0.953344	MUC2	protein_coding
9	13485157	4.44948	9.48185e-06	0.953344	RP11-536O18.1	lincR
12	118553456	4.44796	9.54769e-06	0.953344	VSIG10	protein_coding
11	1088827	4.44547	9.65718e-06	0.953344	MUC2	protein_coding
19	39559230	-4.44518	9.66979e-06	0.953344
19	49432483	4.44502	9.67721e-06	0.953344
6	1990516	-4.44378	9.73207e-06	0.953344	GMDS	protein_coding
1	29445576	4.44345	9.74692e-06	0.953344	EPB41	protein_coding
8	133513356	-4.44284	9.7738e-06	0.953344
8	108263932	4.44121	9.8468e-06	0.953344	ANGPT1	protein_coding
7	6163185	4.44037	9.88475e-06	0.953344	USP42	protein_coding
13	95390399	-4.44008	9.89787e-06	0.953344
1	39079786	4.43996	9.90327e-06	0.953344
2	65796880	4.43831	9.97801e-06	0.953344	AC074391.1	lincR
22	46881403	-4.4381	9.98771e-06	0.953344	CELSR1	protein_coding
8	8276278	4.43789	9.99715e-06	0.953344	CTA-398F10.1	lincR
4	138864538	-4.43745	1.00175e-05	0.953344
16	56774113	4.43701	1.00377e-05	0.953344	NUP93	protein_coding
15	93195867	4.43647	1.00625e-05	0.953344	FAM174B	protein_coding
19	12024360	4.43216	1.02621e-05	0.953344	ZNF69	protein_coding
11	111784413	4.43095	1.03186e-05	0.953344	CRYAB	protein_coding
20	22666892	-4.43034	1.03473e-05	0.953344
10	51931534	4.42959	1.03827e-05	0.953344
4	13129890	4.42721	1.04959e-05	0.953344
11	85352919	4.4241	1.06456e-05	0.953344
16	21117846	-4.42365	1.06676e-05	0.953344	DH3	protein_coding
3	195501022	-4.42076	1.08087e-05	0.953344	MUC4	protein_coding
2	211784496	4.42027	1.08327e-05	0.953344
12	54764202	4.41985	1.08534e-05	0.953344	RP11-753H16.3	antisense
20	17913228	-4.41974	1.08587e-05	0.953344
19	42892063	4.41923	1.08842e-05	0.953344	CNFN	protein_coding
17	57514234	-4.41829	1.09304e-05	0.953344	RP11-567L7.6	lincR
2	223533812	-4.41692	1.0999e-05	0.953344
7	130336647	4.41687	1.10014e-05	0.953344	COPG2	protein_coding
1	10920763	-4.41667	1.10112e-05	0.953344
1	225937423	-4.41542	1.10741e-05	0.953344	RP11-145A3.1	antisense
6	73815759	4.41452	1.11193e-05	0.953344	KCNQ5	protein_coding
3	185287545	-4.41452	1.11194e-05	0.953344
17	16177893	-4.41351	1.11706e-05	0.953344	PIGL	protein_coding
16	21117812	-4.41343	1.11745e-05	0.953344	DH3	protein_coding
10	43914831	4.41211	1.12419e-05	0.953344
1	165551541	4.41206	1.12443e-05	0.953344	RP11-306I1.1	pseudogene
20	17913202	-4.40932	1.1385e-05	0.953344
12	106960747	4.40864	1.14202e-05	0.953344	RP11-144F15.1	protein_coding
7	97882276	4.40835	1.14352e-05	0.953344	BRI3	protein_coding
15	28250225	4.40469	1.16264e-05	0.953344	OCA2	protein_coding
3	101139143	4.40331	1.16994e-05	0.953344	SENP7	protein_coding
1	225937440	-4.40191	1.1774e-05	0.953344	RP11-145A3.1	antisense
5	154410193	4.40175	1.17827e-05	0.953344
2	166474175	4.40119	1.18127e-05	0.953344	CSRNP3	protein_coding
8	104805394	4.40069	1.18391e-05	0.953344	RIMS2	protein_coding
1	22655757	4.40066	1.18407e-05	0.953344
12	42956713	4.40006	1.1873e-05	0.953344	PRICKLE1	protein_coding
10	80228346	4.39964	1.18955e-05	0.953344	LINC00856	lincR
3	58121816	4.39751	1.20107e-05	0.953344	FLNB	protein_coding
20	17913185	-4.39614	1.20855e-05	0.953344
21	20846286	-4.39571	1.2109e-05	0.953344
22	51117322	4.39516	1.21391e-05	0.953344	SHANK3	protein_coding
11	65571515	4.39499	1.21487e-05	0.953344
3	147993839	-4.39391	1.22084e-05	0.953344	RP11-501O2.4	lincR
5	53268541	4.39355	1.22282e-05	0.953344	ARL15	protein_coding
16	81842184	4.39348	1.2232e-05	0.953344	PLCG2	protein_coding
2	212398856	-4.39236	1.2294e-05	0.953344	ERBB4	protein_coding
7	104554593	4.39206	1.23107e-05	0.953344
22	24912340	4.39159	1.23368e-05	0.953344	UPB1	protein_coding
17	16177897	-4.39097	1.23717e-05	0.953344	PIGL	protein_coding
5	140202818	4.39094	1.23734e-05	0.953344	PCDHA1	protein_coding
20	11908612	4.39085	1.23784e-05	0.953344
17	57514227	-4.39077	1.23826e-05	0.953344	RP11-567L7.6	lincR
17	26583673	4.39026	1.24112e-05	0.953344	CTD-2008P7.7	pseudogene
22	31714164	4.39007	1.24222e-05	0.953344	RP3-400N23.6	antisense
1	17006860	4.38993	1.24298e-05	0.953344
10	120314014	-4.38805	1.25358e-05	0.953344
3	140479539	-4.38524	1.26957e-05	0.953344
10	52922884	-4.38508	1.27054e-05	0.953344	PRKG1	protein_coding
15	47562708	-4.38455	1.27358e-05	0.953344	SEMA6D	protein_coding
1	9981895	-4.38247	1.28558e-05	0.953344
7	375006	4.38092	1.29459e-05	0.953344
13	52201750	-4.3806	1.29648e-05	0.953344	WDFY2	protein_coding
6	127523674	4.3802	1.29883e-05	0.953344
16	53680517	-4.37922	1.30458e-05	0.953344	RPGRIP1L	protein_coding
8	94167004	4.37848	1.30889e-05	0.953344	C8orf87	protein_coding
14	66159952	4.37808	1.31126e-05	0.953344	FUT8	protein_coding
6	135040090	-4.37765	1.31382e-05	0.953344
16	19193092	-4.37709	1.31712e-05	0.953344	SYT17	protein_coding
2	144874779	4.3766	1.32005e-05	0.953344	GTDC1	protein_coding
12	51540923	4.3759	1.32425e-05	0.953344	TFCP2	protein_coding
10	127507702	4.37551	1.32658e-05	0.953344	UROS	protein_coding
19	35736136	4.3729	1.34224e-05	0.953344
1	110647998	4.3718	1.34891e-05	0.953344	RP4-773N10.6	antisense
16	58710656	-4.37153	1.35055e-05	0.953344	SLC38A7	protein_coding
8	120237929	4.36921	1.36472e-05	0.953344	MAL2	protein_coding
20	46050292	4.36783	1.37323e-05	0.953344
9	33051075	4.36762	1.37455e-05	0.953344	SMU1	protein_coding
9	80264043	-4.36732	1.37636e-05	0.953344
10	67733483	-4.36708	1.37785e-05	0.953344	CTN3	protein_coding
18	66444390	4.36704	1.37814e-05	0.953344	CCDC102B	protein_coding
15	88718024	-4.36597	1.38476e-05	0.953344	NTRK3	protein_coding
2	218647257	4.36596	1.38483e-05	0.953344
19	52938857	4.3645	1.39397e-05	0.953344	ZNF534	protein_coding
8	94166977	4.36374	1.39873e-05	0.953344	C8orf87	protein_coding
7	65007071	-4.36314	1.40252e-05	0.953344	RP11-667F9.1	pseudogene
3	136930584	-4.36305	1.40308e-05	0.953344
12	33061433	-4.36255	1.40621e-05	0.953344
17	2636073	4.36075	1.41767e-05	0.953344	RP11-74E22.4	pseudogene
11	10002364	-4.36047	1.41941e-05	0.953344	SBF2	protein_coding
5	165791873	4.36046	1.41948e-05	0.953344
1	6019318	4.36032	1.42038e-05	0.953344	NPHP4	protein_coding
1	93970064	4.35906	1.42843e-05	0.953344	FNBP1L	protein_coding
4	54568678	-4.35903	1.42867e-05	0.953344	FIP1L1	protein_coding
4	17749597	4.35819	1.43401e-05	0.953344	FAM184B	protein_coding
17	49218753	4.35792	1.43575e-05	0.953344
5	71207054	4.35757	1.43803e-05	0.953344
12	50915467	-4.35612	1.44744e-05	0.953344	DIP2B	protein_coding
3	147993837	-4.35608	1.44767e-05	0.953344	RP11-501O2.4	lincR
16	81100089	4.35608	1.44771e-05	0.953344	C16orf46	protein_coding
3	195501027	-4.35598	1.44832e-05	0.953344	MUC4	protein_coding
1	46202587	-4.35567	1.45034e-05	0.953344	IPP	protein_coding
8	8276249	4.35469	1.45675e-05	0.953344	CTA-398F10.1	lincR
20	2634766	-4.35463	1.45712e-05	0.953344	NOP56	protein_coding
8	112864360	-4.35383	1.46241e-05	0.953344
4	160576542	4.35362	1.46374e-05	0.953344
10	132301051	-4.35283	1.46893e-05	0.953344
4	35142257	-4.35187	1.47529e-05	0.953344
7	22518915	4.35143	1.4782e-05	0.953344	STEAP1B	protein_coding
8	2093127	-4.35057	1.4839e-05	0.953344	MYOM2	protein_coding
16	308099	4.35049	1.48445e-05	0.953344	ITFG3	protein_coding
21	44141071	-4.35034	1.48547e-05	0.953344	PDE9A	protein_coding
6	36114151	4.35032	1.48556e-05	0.953344
2	219253439	4.34981	1.48901e-05	0.953344	SLC11A1	protein_coding
17	5994721	-4.34936	1.49199e-05	0.953344	WSCD1	protein_coding
2	166474186	4.34871	1.49636e-05	0.953344	CSRNP3	protein_coding
5	71241274	-4.34698	1.50796e-05	0.953344
5	2582236	-4.34589	1.51537e-05	0.953344
2	184158442	4.34541	1.51865e-05	0.953344
20	56770890	4.34361	1.53093e-05	0.953344
22	22098255	4.34262	1.5377e-05	0.953344
2	65474716	-4.3421	1.54131e-05	0.953344	ACTR2	protein_coding
16	73653334	-4.3415	1.54547e-05	0.953344
4	92546132	-4.34122	1.54737e-05	0.953344
5	17277558	4.34121	1.54748e-05	0.953344
7	4650295	4.34087	1.54978e-05	0.953344
4	48314800	4.34078	1.55041e-05	0.953344
5	65458911	4.34026	1.55407e-05	0.953344	SREK1	protein_coding
12	6665693	-4.34024	1.55417e-05	0.953344
7	3816885	4.33837	1.56727e-05	0.953344	SDK1	protein_coding
9	99695328	4.33751	1.57326e-05	0.953344	HIATL2	protein_coding
6	35440850	4.33563	1.58659e-05	0.953344
9	102987464	4.33554	1.58718e-05	0.953344	INVS	protein_coding
11	65571523	4.33457	1.59411e-05	0.953344
1	17006863	4.33438	1.59545e-05	0.953344
1	241873655	4.3336	1.601e-05	0.953344	WDR64	protein_coding
3	154510609	4.33195	1.61286e-05	0.953344
19	57161775	4.3316	1.61535e-05	0.953344	SMIM17	protein_coding
15	88718055	-4.33127	1.61775e-05	0.953344	NTRK3	protein_coding
7	22518904	4.3312	1.6183e-05	0.953344	STEAP1B	protein_coding
2	113032384	-4.3309	1.62047e-05	0.953344
10	62614499	4.33071	1.62184e-05	0.953344
17	9792732	4.33051	1.6233e-05	0.953344	GLP2R	protein_coding
5	89524283	4.32966	1.62944e-05	0.953344	RP11-61G23.1	processed_transcript
3	157821369	4.32948	1.63074e-05	0.953344	SHOX2	protein_coding
12	96364589	-4.3292	1.63276e-05	0.953344
5	116123939	4.32876	1.63603e-05	0.953344
21	47860025	4.32847	1.63809e-05	0.953344	PCNT	protein_coding
6	135040070	-4.32715	1.64778e-05	0.953344
10	13308460	-4.32593	1.6568e-05	0.953344
19	58862043	4.32586	1.65734e-05	0.953344	A1BG	protein_coding
14	38168853	-4.32538	1.66086e-05	0.953344	TTC6	protein_coding
1	204396757	4.32448	1.66751e-05	0.953344	RP11-739N20.2	antisense
8	95062665	4.32289	1.67937e-05	0.953344
8	94422987	4.32245	1.68269e-05	0.953344	LINC00535	antisense
12	6890982	-4.32221	1.68448e-05	0.953344
19	41343902	4.32208	1.68547e-05	0.953344	CTC-490E21.12	protein_coding
4	137570808	-4.32168	1.68848e-05	0.953344
15	89039815	-4.32166	1.68862e-05	0.953344	RP11-97O12.7	processed_transcript
7	13397842	-4.32144	1.6903e-05	0.953344	AC011288.2	lincR
6	153278035	-4.32125	1.69173e-05	0.953344
9	102987440	4.32112	1.6927e-05	0.953344	INVS	protein_coding
17	80776888	-4.3201	1.70039e-05	0.953344	TBCD	protein_coding
2	113855802	4.31851	1.7125e-05	0.953344
12	32010196	4.31807	1.71587e-05	0.953344
2	131925278	4.31784	1.71765e-05	0.953344	PLEKHB2	protein_coding
1	119220681	-4.3176	1.71946e-05	0.953344
20	61338429	4.31754	1.71992e-05	0.953344
11	116460065	-4.31727	1.72199e-05	0.953344
1	154246014	4.31622	1.73008e-05	0.955408	HAX1	protein_coding
13	51438509	4.31526	1.7375e-05	0.956774
1	174124642	4.31475	1.74143e-05	0.956774	RP11-160H22.5	lincR
12	54764181	4.31303	1.75479e-05	0.956774	RP11-753H16.3	antisense
10	126744827	4.31189	1.76373e-05	0.956774	CTBP2	protein_coding
16	34184828	4.31024	1.77671e-05	0.956774
7	13397882	-4.30949	1.78267e-05	0.956774	AC011288.2	lincR
5	137777117	4.30931	1.78411e-05	0.956774	REEP2	protein_coding
12	132266028	4.3091	1.78572e-05	0.956774	SFSWAP	protein_coding
2	223533803	-4.30909	1.78579e-05	0.956774
1	244399956	4.30809	1.79382e-05	0.956774
5	2089748	4.30578	1.81232e-05	0.956774
1	93970056	4.30575	1.81257e-05	0.956774	FNBP1L	protein_coding
1	43472905	4.30496	1.81893e-05	0.956774
14	78049497	4.30403	1.82645e-05	0.956774	SPTLC2	protein_coding
16	19347920	4.30352	1.8306e-05	0.956774
8	142199416	4.30285	1.83604e-05	0.956774	DENND3	protein_coding
6	145864212	-4.30229	1.84062e-05	0.956774	EPM2A	protein_coding
3	140479500	-4.30207	1.84237e-05	0.956774
15	86001012	-4.30093	1.85171e-05	0.956774	AKAP13	protein_coding
13	113908895	4.30021	1.85765e-05	0.956774	CUL4A	protein_coding
6	28366696	-4.2999	1.86019e-05	0.956774	ZSCAN12	protein_coding
7	374948	4.29963	1.86246e-05	0.956774
4	55115858	4.29888	1.86869e-05	0.956774	FIP1L1	protein_coding
9	113142866	-4.29787	1.87702e-05	0.956774	SVEP1	protein_coding
20	52379004	4.29757	1.87954e-05	0.956774
8	116120334	-4.29643	1.88906e-05	0.956774
19	49960665	4.29535	1.89818e-05	0.956774	ALDH16A1	protein_coding
14	102773071	4.29382	1.91104e-05	0.956774
18	11372942	-4.29318	1.91653e-05	0.956774	RP11-128P17.2	lincR
7	131046937	-4.29253	1.92206e-05	0.956774	MKLN1	protein_coding
17	18358638	-4.29218	1.92503e-05	0.956774	KRT16P4	pseudogene
13	44956270	4.29144	1.93135e-05	0.956774	SERP2	protein_coding
7	92792163	4.29138	1.93181e-05	0.956774
22	22098257	4.29111	1.93411e-05	0.956774
5	96510188	-4.29007	1.9431e-05	0.956774	CTD-2215E18.1	protein_coding
4	133404954	-4.28999	1.94374e-05	0.956774
22	46881397	-4.28997	1.94393e-05	0.956774	CELSR1	protein_coding
10	85058080	-4.2898	1.94537e-05	0.956774
14	100342049	-4.28887	1.95347e-05	0.956774	EML1	protein_coding
4	38617896	4.28829	1.95845e-05	0.956774	RP11-617D20.1	antisense
13	38427158	-4.2873	1.96702e-05	0.956774	TRPC4	protein_coding
12	96364576	-4.28714	1.96845e-05	0.956774
8	117198292	-4.28663	1.97293e-05	0.956774	LINC00536	lincR
6	95131188	4.28651	1.97394e-05	0.956774
11	118346866	-4.28614	1.97714e-05	0.956774	KMT2A	protein_coding
5	63790402	-4.28509	1.98638e-05	0.956774
21	47563636	4.28431	1.99329e-05	0.956774	FTCD	protein_coding
1	9981887	-4.28425	1.9938e-05	0.956774
10	127922652	4.283	2.00487e-05	0.956774	ADAM12	protein_coding
13	89720494	-4.28287	2.006e-05	0.956774
1	86339362	4.28244	2.0098e-05	0.956774	COL24A1	protein_coding
18	20226253	4.28159	2.01736e-05	0.956774
2	1293413	4.27995	2.03205e-05	0.956774	SNTG2	protein_coding
2	11207269	-4.27972	2.0341e-05	0.956774
14	105831682	4.27867	2.04361e-05	0.956774	PACS2	protein_coding
4	88073593	4.27795	2.05005e-05	0.956774
17	19608224	-4.27766	2.05272e-05	0.956774	SLC47A2	protein_coding
20	61622010	4.27765	2.05283e-05	0.956774
13	100418005	4.27692	2.05941e-05	0.956774	CLYBL	protein_coding
14	102773075	4.27672	2.06121e-05	0.956774
4	133404963	-4.27643	2.06392e-05	0.956774
1	41506768	4.27616	2.06638e-05	0.956774	SCMH1	protein_coding
16	32144650	4.27611	2.06683e-05	0.956774	HERC2P4	pseudogene
21	45407898	-4.27523	2.07487e-05	0.956774
15	63131097	4.27522	2.07492e-05	0.956774	TLN2	protein_coding
19	5765868	4.27518	2.07527e-05	0.956774	CATSPERD	protein_coding
17	52743607	-4.27504	2.07656e-05	0.956774
3	147993937	-4.27444	2.08207e-05	0.956774	RP11-501O2.4	lincR
4	55115846	4.27342	2.09151e-05	0.956774	FIP1L1	protein_coding
5	71207063	4.27326	2.09301e-05	0.956774
14	88686489	-4.27274	2.09783e-05	0.956774	KCNK10	protein_coding
10	7246968	4.27219	2.10284e-05	0.956774	SFMBT2	protein_coding
17	45588437	4.27192	2.10535e-05	0.956774
1	186043957	4.2717	2.10744e-05	0.956774	HMCN1	protein_coding
1	227956532	4.27117	2.11235e-05	0.956774	SP47	protein_coding
17	46746258	4.27085	2.11534e-05	0.956774
1	119220755	-4.27072	2.1166e-05	0.956774
18	46421045	4.27063	2.11744e-05	0.956774
6	36114064	4.27039	2.11961e-05	0.956774
8	37679934	4.27014	2.12196e-05	0.956774	GPR124	protein_coding
7	1056589	4.26969	2.12621e-05	0.956774	C7orf50	protein_coding
13	111993478	4.26838	2.13855e-05	0.956774	TEX29	protein_coding
4	174651433	-4.26794	2.14268e-05	0.956774
15	93139515	4.26736	2.14816e-05	0.956774	RP11-386M24.3	lincR
15	91085056	-4.26697	2.15184e-05	0.956774	CRTC3	protein_coding
9	113142874	-4.26686	2.15294e-05	0.956774	SVEP1	protein_coding
17	52743658	-4.26674	2.15408e-05	0.956774
22	42646366	-4.2663	2.1582e-05	0.956774	TCF20	protein_coding
16	4729480	4.26537	2.1671e-05	0.956774	MGRN1	protein_coding
1	225650964	-4.26533	2.16746e-05	0.956774	RP11-496N12.6	sense_intronic
7	22518912	4.265	2.17062e-05	0.956774	STEAP1B	protein_coding
2	43063869	4.26484	2.17216e-05	0.956774
8	7187944	4.26279	2.19183e-05	0.956774	FAM66B	lincR
16	78505808	-4.26247	2.19497e-05	0.956774	WWOX	protein_coding
1	40804420	-4.26196	2.19989e-05	0.956774
4	133405019	-4.26129	2.20634e-05	0.956774
9	137512296	-4.26038	2.21525e-05	0.956774
10	14562641	4.26037	2.21536e-05	0.956774	FAM107B	protein_coding
3	184483356	-4.25958	2.22307e-05	0.956774	RP11-329B9.1	lincR
15	39540792	-4.25919	2.22685e-05	0.956774	RP11-624L4.1	antisense
6	124383730	-4.25898	2.22895e-05	0.956774	NKAIN2	protein_coding
8	94384433	-4.25893	2.22937e-05	0.956774	LINC00535	antisense
20	15564449	-4.25736	2.24482e-05	0.956774	MACROD2	protein_coding
8	132133255	4.25629	2.25546e-05	0.956774
16	53680547	-4.25623	2.25601e-05	0.956774	RPGRIP1L	protein_coding
8	41126146	-4.25536	2.26472e-05	0.956774	SFRP1	protein_coding
8	17742710	-4.25531	2.26517e-05	0.956774	FGL1	protein_coding
17	52743604	-4.25514	2.26688e-05	0.956774
3	136930596	-4.25485	2.26974e-05	0.956774
20	8748764	4.25348	2.28344e-05	0.956774	PLCB1	protein_coding
21	42794194	4.25273	2.29101e-05	0.956774	MX1	protein_coding
20	22666874	-4.25175	2.30089e-05	0.956774
4	22403470	4.25042	2.31439e-05	0.956774	GPR125	protein_coding
11	10002359	-4.25031	2.31552e-05	0.956774	SBF2	protein_coding
17	7561900	4.25022	2.3164e-05	0.956774
1	182025483	4.25021	2.31655e-05	0.956774	ZNF648	protein_coding
2	130754050	4.25017	2.31695e-05	0.956774	FAR2P1	pseudogene
17	32481251	-4.24946	2.32416e-05	0.956774	ASIC2	protein_coding
10	32604686	-4.24929	2.32591e-05	0.956774	EPC1	protein_coding
16	308132	4.24808	2.3383e-05	0.956774	ITFG3	protein_coding
12	12462927	4.24789	2.34027e-05	0.956774
18	34884173	4.24756	2.34368e-05	0.956774	CELF4	protein_coding
2	219005690	4.24731	2.34617e-05	0.956774
14	59088486	4.24725	2.34682e-05	0.956774
19	10840262	4.24704	2.34897e-05	0.956774	DNM2	protein_coding
1	161860874	-4.246	2.35975e-05	0.956774	ATF6	protein_coding
14	93149382	4.24581	2.36169e-05	0.956774	RIN3	protein_coding
12	49233079	-4.24535	2.36647e-05	0.956774	DDX23	protein_coding
17	20529990	4.24476	2.37267e-05	0.956774	AC087499.10	lincR
3	99875490	-4.2431	2.38995e-05	0.956774	CMSS1	protein_coding
17	28108784	-4.24278	2.39335e-05	0.956774	SSH2	protein_coding
4	37754352	-4.24236	2.39771e-05	0.956774
5	20144348	-4.24228	2.39853e-05	0.956774	CDH18	protein_coding
15	66135768	4.24161	2.40566e-05	0.956774	RAB11A	protein_coding
5	175448768	-4.24141	2.40772e-05	0.956774	THOC3	protein_coding
17	6895423	4.24133	2.40856e-05	0.956774	AC027763.2	protein_coding
14	83931206	4.24093	2.41281e-05	0.956774
18	18761332	-4.23899	2.43343e-05	0.956774
5	179340901	-4.2384	2.43966e-05	0.956774	RNF130	protein_coding
2	3624124	4.23839	2.43987e-05	0.956774	RPS7	protein_coding
16	4729447	4.23615	2.46393e-05	0.956774	MGRN1	protein_coding
9	100183285	4.23574	2.46828e-05	0.956774	TDRD7	protein_coding
10	11324508	4.23532	2.4729e-05	0.956774	CELF2	protein_coding
12	100926573	4.23481	2.47843e-05	0.956774	NR1H4	protein_coding
1	219573034	-4.23476	2.47888e-05	0.956774
14	90753118	4.23443	2.48252e-05	0.956774	NRDE2	protein_coding
4	38033665	4.23429	2.48398e-05	0.956774	TBC1D1	protein_coding
19	41343909	4.23428	2.48418e-05	0.956774	CTC-490E21.12	protein_coding
11	1088814	4.23353	2.49234e-05	0.956774	MUC2	protein_coding
8	57934958	4.23345	2.49315e-05	0.956774
9	73424974	4.23306	2.49745e-05	0.956774	TRPM3	protein_coding
3	101139128	4.23287	2.49952e-05	0.956774	SENP7	protein_coding
19	14759252	4.23265	2.5019e-05	0.956774	EMR3	protein_coding
16	34184851	4.2319	2.51014e-05	0.956774
1	37336156	-4.23178	2.51144e-05	0.956774	GRIK3	protein_coding
12	6665701	-4.23157	2.51382e-05	0.956774
6	166055536	4.23133	2.51638e-05	0.956774	PDE10A	protein_coding
6	127523688	4.23133	2.51647e-05	0.956774
21	29304851	4.23111	2.51885e-05	0.956774
5	146892097	4.23083	2.52192e-05	0.956774
3	128301802	4.23077	2.52259e-05	0.956774
17	19102025	-4.23046	2.52597e-05	0.956774
1	218899404	-4.22987	2.53253e-05	0.956774
1	20054413	4.22985	2.53275e-05	0.956774	TMCO4	protein_coding
8	91902500	4.22919	2.54003e-05	0.956774	NECAB1	protein_coding
14	83386296	-4.22902	2.54197e-05	0.956774
8	10667727	4.22864	2.54618e-05	0.956774	SOX7	protein_coding
1	7855684	4.22858	2.54684e-05	0.956774	PER3	protein_coding
10	87136694	-4.22758	2.558e-05	0.956774
17	76361129	4.22726	2.56158e-05	0.956774	RP11-806H10.4	lincR
17	17582817	-4.227	2.56449e-05	0.956774
8	17742706	-4.22638	2.57153e-05	0.956774	FGL1	protein_coding
10	74351956	4.22583	2.57767e-05	0.956774	MICU1	protein_coding
1	26610462	4.22556	2.58067e-05	0.956774	UBXN11	protein_coding
8	112864341	-4.22525	2.5842e-05	0.956774
4	13129869	4.22495	2.58762e-05	0.956774
8	117198295	-4.22483	2.58893e-05	0.956774	LINC00536	lincR
19	47502156	4.224	2.59832e-05	0.956774	ARHGAP35	protein_coding
16	54197775	4.22375	2.60116e-05	0.956774
8	117805280	-4.22358	2.60314e-05	0.956774	UTP23	protein_coding
7	432117	4.22356	2.60339e-05	0.956774
7	105494390	4.22306	2.6091e-05	0.956774	ATXN7L1	protein_coding
15	88718015	-4.22235	2.61716e-05	0.956774	NTRK3	protein_coding
22	29762481	4.22209	2.62009e-05	0.956774	AP1B1	protein_coding
5	33482568	-4.22167	2.62494e-05	0.956774
4	72592373	-4.22143	2.62769e-05	0.956774
20	14112763	4.22028	2.64091e-05	0.956774	MACROD2	protein_coding
3	119058447	-4.22001	2.64406e-05	0.956774	ARHGAP31	protein_coding
1	39499234	4.21998	2.64434e-05	0.956774	NDUFS5	protein_coding
5	40947535	4.21996	2.64465e-05	0.956774	C7	protein_coding
10	119561144	-4.21989	2.64537e-05	0.956774
20	46825765	4.21936	2.6515e-05	0.956774
6	30395088	4.21933	2.65187e-05	0.956774
12	132982764	4.21908	2.65479e-05	0.956774
2	97215678	-4.2189	2.65683e-05	0.956774	ARID5A	protein_coding
22	21880257	4.21844	2.66225e-05	0.956774
1	26610450	4.21834	2.66334e-05	0.956774	UBXN11	protein_coding
1	9990129	4.21744	2.67384e-05	0.956774	LZIC	protein_coding
2	171592829	-4.21698	2.67924e-05	0.956774	AC007405.4	lincR
17	18358665	-4.21638	2.68622e-05	0.956774	KRT16P4	pseudogene
5	2582250	-4.2156	2.6954e-05	0.956774
10	84435270	4.21541	2.69759e-05	0.956774	NRG3	protein_coding
3	119058450	-4.21514	2.70078e-05	0.956774	ARHGAP31	protein_coding
4	59684938	4.2149	2.70362e-05	0.956774	RP11-506N2.1	lincR
5	83361730	-4.21471	2.70583e-05	0.956774	EDIL3	protein_coding
1	51754542	4.2146	2.70723e-05	0.956774	TTC39A	protein_coding
5	20144306	-4.21452	2.70814e-05	0.956774	CDH18	protein_coding
17	20426854	4.21449	2.70849e-05	0.956774	AC015818.3	pseudogene
10	111085360	4.21438	2.70982e-05	0.956774
12	42956757	4.21383	2.71631e-05	0.956774	PRICKLE1	protein_coding
4	154922921	-4.21356	2.71942e-05	0.956774
1	172418940	-4.21311	2.72479e-05	0.956774	C1orf105	protein_coding
10	13308469	-4.21286	2.72781e-05	0.956774
16	69318442	4.2126	2.7309e-05	0.956774	SNTB2	protein_coding
7	3816859	4.21242	2.73303e-05	0.956774	SDK1	protein_coding
21	44807625	4.21204	2.73749e-05	0.956774
15	66223582	-4.21164	2.74235e-05	0.956774	MEGF11	protein_coding
16	81697195	4.21128	2.74668e-05	0.956774	CMIP	protein_coding
20	7391718	-4.21064	2.75433e-05	0.956774
9	16540150	-4.21004	2.76155e-05	0.956774	BNC2	protein_coding
8	81294228	-4.20992	2.7629e-05	0.956774
11	15857572	4.20985	2.76382e-05	0.956774
8	96208821	-4.20965	2.7662e-05	0.956774
9	33051097	4.20959	2.76693e-05	0.956774	SMU1	protein_coding
6	149358884	-4.20949	2.76817e-05	0.956774	UST	protein_coding
17	46746254	4.20935	2.7698e-05	0.956774
5	28893643	4.2093	2.77045e-05	0.956774
2	177931016	4.20893	2.77494e-05	0.956774	AC079305.11	lincR
1	21499132	4.20869	2.77776e-05	0.956774	EIF4G3	protein_coding
1	21844637	4.20825	2.78311e-05	0.956774	ALPL	protein_coding
16	28282430	-4.20773	2.78939e-05	0.956774
6	13135642	4.20749	2.79238e-05	0.956774	PHACTR1	protein_coding
17	26583654	4.20617	2.80837e-05	0.956774	CTD-2008P7.7	pseudogene
10	114940606	-4.20607	2.80966e-05	0.956774
21	19173650	4.20562	2.81515e-05	0.956774	C21orf91	protein_coding
17	76361131	4.20516	2.8208e-05	0.956774	RP11-806H10.4	lincR
4	94914452	-4.20487	2.82432e-05	0.956774
17	27908761	-4.20424	2.8321e-05	0.956774	RP11-68I3.2	antisense
7	104554595	4.20403	2.83476e-05	0.956774
17	57109834	4.20388	2.83654e-05	0.956774	TRIM37	protein_coding
7	36297756	-4.20387	2.83673e-05	0.956774	EEPD1	protein_coding
7	104554548	4.20385	2.83691e-05	0.956774
2	229335030	-4.20347	2.84159e-05	0.956774
19	39559289	-4.20339	2.84257e-05	0.956774
10	132301140	-4.20335	2.84306e-05	0.956774
9	78741358	4.20329	2.8439e-05	0.956774	PCSK5	protein_coding
3	98849951	-4.20301	2.84736e-05	0.956774
12	106477436	4.20295	2.84805e-05	0.956774	NUAK1	protein_coding
10	114940614	-4.20233	2.85568e-05	0.956774
1	78058952	4.20233	2.85581e-05	0.956774	ZZZ3	protein_coding
15	78194685	-4.20193	2.86073e-05	0.956774	CSPG4P13	pseudogene
20	19203804	-4.2019	2.86103e-05	0.956774	SLC24A3	protein_coding
4	189087249	-4.20189	2.86121e-05	0.956774
20	14112733	4.20113	2.87073e-05	0.956774	MACROD2	protein_coding
15	28250238	4.20044	2.87927e-05	0.956774	OCA2	protein_coding
21	42295462	-4.20017	2.88264e-05	0.956774
8	7187925	4.19975	2.88794e-05	0.956774	FAM66B	lincR
15	57233095	4.19944	2.89187e-05	0.956774	TCF12	protein_coding
17	16177909	-4.19861	2.90225e-05	0.956774	PIGL	protein_coding
2	229335062	-4.19861	2.90225e-05	0.956774
7	76195129	4.19816	2.90797e-05	0.956774	UPK3B	protein_coding
5	40947571	4.19797	2.91042e-05	0.956774	C7	protein_coding
8	82152829	-4.19783	2.91222e-05	0.956774
10	43914835	4.19759	2.91525e-05	0.956774
17	19608207	-4.19725	2.91945e-05	0.956774	SLC47A2	protein_coding
7	3816861	4.19686	2.92444e-05	0.956774	SDK1	protein_coding
3	90460013	4.1966	2.92773e-05	0.956774
7	65007089	-4.19572	2.93902e-05	0.956774	RP11-667F9.1	pseudogene
12	84952752	-4.19569	2.93934e-05	0.956774
2	218647266	4.1953	2.94433e-05	0.956774
3	185287554	-4.19478	2.95096e-05	0.956774
9	129186928	4.19452	2.95438e-05	0.956774	MVB12B	protein_coding
19	15138719	4.1942	2.95847e-05	0.956774
7	125421255	4.1932	2.97129e-05	0.956774
12	99151549	-4.19315	2.9719e-05	0.956774	ANKS1B	protein_coding
4	170068716	-4.19309	2.97269e-05	0.956774	SH3RF1	protein_coding
2	113032382	-4.19284	2.97594e-05	0.956774
13	112051117	-4.19259	2.97918e-05	0.956774
5	140202808	4.19251	2.98024e-05	0.956774	PCDHA1	protein_coding
1	29445629	4.19236	2.98217e-05	0.956774	EPB41	protein_coding
20	46825753	4.19225	2.98361e-05	0.956774
1	199467892	4.19224	2.98375e-05	0.956774
11	86404472	-4.19218	2.98443e-05	0.956774
6	82157448	4.19161	2.99189e-05	0.956774
20	22666886	-4.19136	2.99509e-05	0.956774
9	88373341	4.19024	3.00973e-05	0.956774	RP11-213G2.1	pseudogene
15	97417955	-4.18986	3.01461e-05	0.956774
8	106705575	-4.18959	3.01825e-05	0.956774	ZFPM2	protein_coding
11	69651452	4.18885	3.02785e-05	0.956774
19	33813471	4.18877	3.02898e-05	0.956774
12	114307062	-4.18864	3.03072e-05	0.956774	RBM19	protein_coding
9	94862309	4.18849	3.03261e-05	0.956774	SPTLC1	protein_coding
8	8276271	4.18742	3.04678e-05	0.956774	CTA-398F10.1	lincR
16	1711271	4.18693	3.05326e-05	0.956774	CRAMP1L	protein_coding
5	17277576	4.18689	3.0538e-05	0.956774
5	146716992	-4.18661	3.05751e-05	0.956774	STK32A	protein_coding
7	135786478	-4.18645	3.05958e-05	0.956774	AC009784.3	lincR
9	88373330	4.18579	3.06837e-05	0.956774	RP11-213G2.1	pseudogene
13	111993822	4.18578	3.06842e-05	0.956774	TEX29	protein_coding
4	7421278	4.18492	3.07989e-05	0.956774	SORCS2	protein_coding
4	185940760	-4.18445	3.08626e-05	0.956774	HELT	protein_coding
17	46746244	4.18414	3.09036e-05	0.956774
7	134126730	4.18402	3.09191e-05	0.956774
5	10290033	-4.18402	3.09202e-05	0.956774	CMBL	protein_coding
17	38049327	4.18394	3.093e-05	0.956774
7	47735616	-4.18387	3.09393e-05	0.956774	HUS1	protein_coding
9	16540129	-4.18381	3.09472e-05	0.956774	BNC2	protein_coding
9	97863412	4.18375	3.09554e-05	0.956774	FANCC	protein_coding
5	78464517	4.18289	3.10709e-05	0.956774	DMGDH	protein_coding
12	42956782	4.1824	3.11378e-05	0.956774	PRICKLE1	protein_coding
10	100801568	4.1822	3.11637e-05	0.956774	HPSE2	protein_coding
6	111581581	4.18193	3.12011e-05	0.956774	KIAA1919	protein_coding
6	121251991	4.18153	3.12551e-05	0.956774
11	34250076	-4.18131	3.12844e-05	0.956774	ABTB2	protein_coding
20	46825767	4.18113	3.13094e-05	0.956774
13	80581560	4.18071	3.13656e-05	0.956774
19	55925525	-4.1806	3.13804e-05	0.956774
7	1056603	4.1797	3.15031e-05	0.956774	C7orf50	protein_coding
14	82926636	-4.17967	3.1508e-05	0.956774
4	133405023	-4.17965	3.15104e-05	0.956774
11	102052885	4.17835	3.1688e-05	0.956774	YAP1	protein_coding
8	132248215	-4.17825	3.17011e-05	0.956774
9	35191238	4.17713	3.18556e-05	0.956774	UNC13B	protein_coding
8	144364206	4.17617	3.19878e-05	0.956774
10	14711355	4.17616	3.19902e-05	0.956774	FAM107B	protein_coding
8	74639443	4.17552	3.20785e-05	0.956774	STAU2	protein_coding
5	174362391	4.17496	3.21558e-05	0.956774	CTC-281M20.1	lincR
2	11207274	-4.17443	3.22299e-05	0.956774
3	184483365	-4.17442	3.2231e-05	0.956774	RP11-329B9.1	lincR
15	93195932	4.17416	3.22671e-05	0.956774	FAM174B	protein_coding
6	36714694	-4.1734	3.23742e-05	0.956774	CPNE5	protein_coding
5	23185457	4.17305	3.24223e-05	0.956774
14	88686483	-4.17274	3.24664e-05	0.956774	KCNK10	protein_coding
6	119446671	-4.17222	3.25386e-05	0.956774	FAM184A	protein_coding
17	49218790	4.17212	3.25539e-05	0.956774
5	14817012	-4.17211	3.25547e-05	0.956774	ANKH	protein_coding
1	43472889	4.17205	3.25635e-05	0.956774
7	5373840	4.17193	3.25804e-05	0.956774	TNRC18	protein_coding
5	20144374	-4.17187	3.25879e-05	0.956774	CDH18	protein_coding
2	206805193	4.17161	3.26249e-05	0.956774
18	23221429	-4.17135	3.26618e-05	0.956774
19	8160946	-4.17124	3.26774e-05	0.956774	FBN3	protein_coding
19	5765894	4.17109	3.26981e-05	0.956774	CATSPERD	protein_coding
22	45117019	4.17094	3.27191e-05	0.956774	PRR5	protein_coding
15	37348746	-4.17086	3.27305e-05	0.956774	MEIS2	protein_coding
3	116332028	4.17069	3.27546e-05	0.956774	LSAMP	protein_coding
7	97882267	4.16982	3.28787e-05	0.956774	BRI3	protein_coding
8	13985439	-4.16958	3.29131e-05	0.956774	SGCZ	protein_coding
2	210953481	-4.16934	3.29468e-05	0.956774	KANSL1L	protein_coding
6	49214145	-4.16928	3.29556e-05	0.956774
15	22891341	4.16803	3.31332e-05	0.956774
20	61154151	4.16786	3.31581e-05	0.956774	C20orf166	protein_coding
16	308104	4.16746	3.32158e-05	0.956774	ITFG3	protein_coding
19	45598953	4.16719	3.32543e-05	0.956774	MARK4	protein_coding
6	43996309	-4.16685	3.33032e-05	0.956774	RP5-1120P11.1	antisense
6	88963881	-4.16675	3.33176e-05	0.956774
14	88686487	-4.16653	3.33487e-05	0.956774	KCNK10	protein_coding
5	53827853	4.16643	3.33635e-05	0.956774	SNX18	protein_coding
6	30395080	4.16625	3.33894e-05	0.956774
17	46083195	4.16597	3.34288e-05	0.956774
2	5526235	4.16594	3.34342e-05	0.956774
12	125485701	-4.16563	3.34791e-05	0.956774	BRI3BP	protein_coding
14	66159909	4.16528	3.35294e-05	0.956774	FUT8	protein_coding
17	20530054	4.16444	3.36514e-05	0.956774	AC087499.10	lincR
11	81585248	-4.16411	3.36992e-05	0.956774
5	68958269	-4.16394	3.37231e-05	0.956774	GUSBP3	pseudogene
22	48222868	4.16394	3.37236e-05	0.956774	RP11-191L9.4	lincR
7	98416524	-4.16367	3.37626e-05	0.956774
9	108690287	4.16352	3.37841e-05	0.956774
21	46463639	4.16344	3.3797e-05	0.956774
21	38052741	-4.16225	3.39696e-05	0.956774
20	44658860	4.16206	3.39981e-05	0.956774	SLC12A5	protein_coding
3	197329217	4.16203	3.40027e-05	0.956774	AC024560.3	pseudogene
11	129983445	-4.16198	3.401e-05	0.956774	APLP2	protein_coding
4	108868573	-4.1619	3.40214e-05	0.956774	RP11-286E11.1	antisense
5	17277592	4.16185	3.40286e-05	0.956774
21	35203657	4.16166	3.40576e-05	0.956774	AP000304.12	protein_coding
8	72224441	-4.16149	3.40813e-05	0.956774	EYA1	protein_coding
11	64884423	-4.16144	3.40899e-05	0.956774	ZNHIT2	protein_coding
1	39499236	4.16133	3.41051e-05	0.956774	NDUFS5	protein_coding
19	4750159	4.16068	3.42009e-05	0.956774
8	143818180	4.1602	3.42712e-05	0.956774	THEM6	protein_coding
12	112905628	-4.15994	3.43104e-05	0.956774	PTPN11	protein_coding
1	12620842	-4.15981	3.43292e-05	0.956774
3	11775220	4.15947	3.43799e-05	0.956774
8	94422924	4.15906	3.44412e-05	0.956774	LINC00535	antisense
8	49184406	4.15904	3.44429e-05	0.956774
14	102773077	4.15892	3.44613e-05	0.956774
2	4258556	-4.15777	3.46332e-05	0.956774
3	1790380	4.15774	3.46375e-05	0.956774
4	171418436	4.15756	3.46644e-05	0.956774
13	22488937	4.15749	3.46744e-05	0.956774
10	121266236	4.15673	3.47878e-05	0.956774	RGS10	protein_coding
8	82152850	-4.15649	3.48247e-05	0.956774
18	23846551	4.1563	3.48521e-05	0.956774	TAF4B	protein_coding
12	99444626	-4.15576	3.49344e-05	0.956774	ANKS1B	protein_coding
12	23322805	-4.155	3.50483e-05	0.956774	RP11-114G22.1	lincR
10	32604715	-4.15465	3.51007e-05	0.956774	EPC1	protein_coding
19	8160956	-4.15459	3.51108e-05	0.956774	FBN3	protein_coding
4	170068761	-4.15458	3.5111e-05	0.956774	SH3RF1	protein_coding
15	78035304	4.15453	3.51195e-05	0.956774	LINGO1	protein_coding
8	133513400	-4.15418	3.51728e-05	0.956774
9	65529012	-4.15364	3.52545e-05	0.956774
20	57179395	-4.15356	3.52669e-05	0.956774	APCDD1L-AS1	processed_transcript
5	33482527	-4.15285	3.53743e-05	0.956774
22	44675027	-4.15224	3.54677e-05	0.956774	KIAA1644	protein_coding
15	46485918	4.15196	3.55101e-05	0.956774
17	74803447	4.15117	3.56305e-05	0.956774
9	70922302	4.15104	3.56506e-05	0.956774	RP11-561O23.5	lincR
10	52922873	-4.15049	3.57347e-05	0.956774	PRKG1	protein_coding
20	2634775	-4.14973	3.58516e-05	0.956774	NOP56	protein_coding
17	72069504	-4.14951	3.5886e-05	0.956774	RP11-101O21.1	lincR
1	151838576	4.14948	3.58908e-05	0.956774
7	70935570	-4.14942	3.59003e-05	0.956774	WBSCR17	protein_coding
2	26513308	-4.14829	3.60753e-05	0.956774	HADHB	protein_coding
8	91355052	-4.14805	3.6112e-05	0.956774	LINC00534	lincR
5	116123854	4.14779	3.6153e-05	0.956774
5	2089744	4.1477	3.61668e-05	0.956774
9	97863404	4.14668	3.63251e-05	0.956774	FANCC	protein_coding
4	37754347	-4.14659	3.63389e-05	0.956774
1	233509677	4.14643	3.63646e-05	0.956774	MLK4	protein_coding
8	2093115	-4.14609	3.6417e-05	0.956774	MYOM2	protein_coding
16	28495816	4.14601	3.64298e-05	0.956774	CLN3	protein_coding
9	33051105	4.14585	3.64557e-05	0.956774	SMU1	protein_coding
6	29976906	-4.14548	3.65127e-05	0.956774	ZNRD1-AS1	antisense
3	194410518	4.14513	3.6569e-05	0.956774
20	11908603	4.14508	3.65755e-05	0.956774
4	98749924	4.14503	3.65841e-05	0.956774	STPG2	protein_coding
2	170335158	-4.14499	3.65901e-05	0.956774
11	89241679	-4.14496	3.65952e-05	0.956774	NOX4	protein_coding
2	130626990	4.14475	3.66278e-05	0.956774	AC079776.1	lincR
14	95223406	-4.14468	3.66388e-05	0.956774
8	2093137	-4.14415	3.67226e-05	0.956774	MYOM2	protein_coding
3	157821364	4.14394	3.67561e-05	0.956774	SHOX2	protein_coding
2	175232033	4.14379	3.67798e-05	0.956774	CIR1	protein_coding
8	116120276	-4.14362	3.68055e-05	0.956774
6	162125735	-4.14327	3.6861e-05	0.956774	PARK2	protein_coding
8	117198317	-4.14264	3.69623e-05	0.956774	LINC00536	lincR
6	2220507	4.1424	3.69999e-05	0.956774	GMDS	protein_coding
19	57161743	4.14179	3.70963e-05	0.956774	SMIM17	protein_coding
6	43996260	-4.14178	3.70979e-05	0.956774	RP5-1120P11.1	antisense
4	38033667	4.14145	3.71506e-05	0.956774	TBC1D1	protein_coding
12	53924536	-4.14129	3.71771e-05	0.956774	RP11-793H13.10	protein_coding
2	88376909	-4.14127	3.718e-05	0.956774	SMYD1	protein_coding
4	102963304	4.14106	3.72134e-05	0.956774	BANK1	protein_coding
14	92242319	4.14078	3.72584e-05	0.956774	CATSPERB	protein_coding
8	132248224	-4.1405	3.73025e-05	0.956774
8	144364208	4.14009	3.73686e-05	0.956774
20	57952653	4.1398	3.74154e-05	0.956774
1	3830995	4.13965	3.74391e-05	0.956774	LINC01134	lincR
19	13059269	4.13959	3.74486e-05	0.956774	RAD23A	protein_coding
3	101203581	4.13924	3.75054e-05	0.956774	SENP7	protein_coding
11	64884421	-4.1392	3.75115e-05	0.956774	ZNHIT2	protein_coding
19	55147162	4.13916	3.75185e-05	0.956774	LILRB1	protein_coding
16	58710616	-4.13886	3.75669e-05	0.956774	SLC38A7	protein_coding
8	143396976	4.13878	3.75793e-05	0.956774	TSRE1	protein_coding
15	29968423	-4.13865	3.75997e-05	0.956774	RP11-680F8.1	antisense
2	9848552	4.13865	3.76002e-05	0.956774
7	101065438	-4.13788	3.77248e-05	0.956774	COL26A1	polymorphic_pseudogene
13	79450729	4.13755	3.77786e-05	0.956774
12	54764151	4.13737	3.78066e-05	0.956774	RP11-753H16.3	antisense
6	14533220	4.13637	3.79695e-05	0.956774
12	125583799	4.13585	3.80546e-05	0.956774	AACS	protein_coding
8	53179679	4.13556	3.81011e-05	0.956774	ST18	protein_coding
13	80581565	4.13505	3.81844e-05	0.956774
9	113142910	-4.13466	3.82489e-05	0.956774	SVEP1	protein_coding
1	52882073	4.13462	3.82549e-05	0.956774	PRPF38A	protein_coding
17	19608231	-4.1343	3.83076e-05	0.956774	SLC47A2	protein_coding
17	7561907	4.13411	3.83395e-05	0.956774
18	72389132	4.13401	3.83555e-05	0.956774	ZNF407	protein_coding
18	44272269	-4.13397	3.83618e-05	0.956774	ST8SIA5	protein_coding
5	113385094	-4.13337	3.84611e-05	0.956774
4	93952353	-4.13323	3.84849e-05	0.956774	GRID2	protein_coding
3	56618608	4.13297	3.85267e-05	0.956774	CCDC66	protein_coding
9	128565118	4.13276	3.85616e-05	0.956774	PBX3	protein_coding
15	43300532	-4.13262	3.85845e-05	0.956774	UBR1	protein_coding
2	82664935	-4.13242	3.86183e-05	0.956774
1	156686766	4.13237	3.8627e-05	0.956774
16	69387861	-4.13227	3.86435e-05	0.956774	RP11-343C2.9	protein_coding
18	77047987	4.13141	3.87863e-05	0.956774	ATP9B	protein_coding
3	108972058	-4.13125	3.88125e-05	0.956774
7	149586878	4.13106	3.88443e-05	0.956774
3	128301834	4.13091	3.8869e-05	0.956774
20	50296364	4.13064	3.89141e-05	0.956774	ATP9A	protein_coding
15	29968446	-4.12956	3.90935e-05	0.956774	RP11-680F8.1	antisense
1	186043953	4.12949	3.91062e-05	0.956774	HMCN1	protein_coding
5	36245160	4.12915	3.91632e-05	0.956774
12	131188232	4.12893	3.92e-05	0.956774	RIMBP2	protein_coding
5	36028510	4.12884	3.92145e-05	0.956774
8	108354285	-4.12883	3.9216e-05	0.956774	ANGPT1	protein_coding
8	106705583	-4.12876	3.92275e-05	0.956774	ZFPM2	protein_coding
12	6665751	-4.1285	3.92724e-05	0.956774
1	43472868	4.12842	3.92851e-05	0.956774
5	150368097	-4.12836	3.92954e-05	0.956774
1	1083827	4.12808	3.93426e-05	0.956774
11	64884426	-4.12787	3.93778e-05	0.956774	ZNHIT2	protein_coding
15	89039839	-4.12787	3.93783e-05	0.956774	RP11-97O12.7	processed_transcript
10	111085368	4.12747	3.94448e-05	0.956774
1	58397809	-4.12744	3.94503e-05	0.956774	DAB1	protein_coding
20	57796306	4.12744	3.94504e-05	0.956774	ZNF831	protein_coding
2	88376888	-4.12722	3.94871e-05	0.956774	SMYD1	protein_coding
13	46165449	4.12706	3.9515e-05	0.956774	FAM194B	protein_coding
8	144364143	4.12699	3.95266e-05	0.956774
7	6181870	-4.12679	3.95613e-05	0.956774	USP42	protein_coding
6	29608942	4.12598	3.96984e-05	0.956774
19	33813517	4.12577	3.9733e-05	0.956774
17	49218800	4.12551	3.97771e-05	0.956774
17	17951514	4.12533	3.98077e-05	0.956774	GID4	protein_coding
4	87495628	-4.12515	3.98398e-05	0.956774	MAPK10	protein_coding
1	119643368	4.12467	3.99205e-05	0.956774	WARS2	protein_coding
1	156686768	4.12443	3.9962e-05	0.956774
15	88718101	-4.12437	3.99721e-05	0.956774	NTRK3	protein_coding
12	99444618	-4.12433	3.99785e-05	0.956774	ANKS1B	protein_coding
6	123751285	4.12429	3.99863e-05	0.956774	TRDN	protein_coding
9	35191228	4.12406	4.00249e-05	0.956774	UNC13B	protein_coding
10	85058047	-4.12399	4.00367e-05	0.956774
2	125667340	4.12382	4.0067e-05	0.956774	CNTP5	protein_coding
19	35736143	4.12301	4.02056e-05	0.956774
6	150335924	-4.12297	4.02129e-05	0.956774
5	137004014	4.12276	4.02486e-05	0.956774	KLHL3	protein_coding
19	4754648	4.12222	4.03408e-05	0.956774
4	21863274	4.12208	4.03651e-05	0.956774	KCNIP4	protein_coding
6	31678028	4.12204	4.03724e-05	0.956774	XXbac-BPG32J3.20	protein_coding
2	199283577	4.12182	4.04101e-05	0.956774	PLCL1	protein_coding
17	862318	4.12179	4.04149e-05	0.956774	NXN	protein_coding
4	98749917	4.12172	4.04271e-05	0.956774	STPG2	protein_coding
19	4754640	4.12145	4.04745e-05	0.956774
3	119956438	-4.12137	4.04878e-05	0.956774	GPR156	protein_coding
14	88686477	-4.12084	4.05798e-05	0.956774	KCNK10	protein_coding
12	103079816	4.12005	4.07168e-05	0.956774
17	6895413	4.11998	4.07288e-05	0.956774	AC027763.2	protein_coding
5	111002395	-4.11963	4.07904e-05	0.956774	STARD4-AS1	antisense
19	18875067	4.11883	4.09299e-05	0.956774	CRTC1	protein_coding
6	13135655	4.11865	4.0962e-05	0.956774	PHACTR1	protein_coding
7	37156475	4.11865	4.09624e-05	0.956774	ELMO1	protein_coding
1	31927244	4.11849	4.09898e-05	0.956774
1	221959548	4.11844	4.09982e-05	0.956774
17	19608201	-4.11834	4.10169e-05	0.956774	SLC47A2	protein_coding
2	2190487	4.11817	4.10465e-05	0.956774	MYT1L	protein_coding
21	45407874	-4.11737	4.11868e-05	0.956774
11	48733490	4.11736	4.11875e-05	0.956774
9	78741345	4.11698	4.1256e-05	0.956774	PCSK5	protein_coding
15	29995452	-4.11697	4.12564e-05	0.956774	TJP1	protein_coding
1	29445623	4.11694	4.1262e-05	0.956774	EPB41	protein_coding
5	17277599	4.11618	4.13957e-05	0.956774
10	21511102	-4.11617	4.13977e-05	0.956774
15	83251551	4.11542	4.15314e-05	0.956774	CPEB1	protein_coding
16	89782963	4.11524	4.15619e-05	0.956774	VPS9D1	protein_coding
10	88959681	-4.11493	4.16176e-05	0.956774
8	82989989	-4.11479	4.16433e-05	0.956774
16	30369488	4.11457	4.16825e-05	0.956774	TBC1D10B	protein_coding
1	242885619	-4.11383	4.18135e-05	0.956774
5	137777097	4.11365	4.18465e-05	0.956774	REEP2	protein_coding
19	57161782	4.11362	4.18511e-05	0.956774	SMIM17	protein_coding
19	21278361	4.11297	4.1967e-05	0.956774	ZNF714	protein_coding
5	75847868	4.1127	4.20156e-05	0.956774	IQGAP2	protein_coding
4	6398325	4.11186	4.21661e-05	0.956774	PPP2R2C	protein_coding
3	11775215	4.11138	4.22526e-05	0.956774
13	73127265	-4.11128	4.22719e-05	0.956774
1	40804381	-4.11104	4.23151e-05	0.956774
12	58186069	-4.11086	4.23464e-05	0.956774	TSFM	protein_coding
12	16998621	4.11086	4.23474e-05	0.956774
3	195501020	-4.11066	4.2383e-05	0.956774	MUC4	protein_coding
10	32604706	-4.11056	4.24013e-05	0.956774	EPC1	protein_coding
19	57167601	4.11029	4.24492e-05	0.956774
16	86659739	4.1097	4.25564e-05	0.956774
5	140202835	4.10958	4.25781e-05	0.956774	PCDHA1	protein_coding
19	58862047	4.10945	4.26021e-05	0.956774	A1BG	protein_coding
3	99875482	-4.10913	4.266e-05	0.956774	CMSS1	protein_coding
17	73678325	4.10889	4.27047e-05	0.956774	SAP30BP	protein_coding
17	27908768	-4.10875	4.273e-05	0.956774	RP11-68I3.2	antisense
9	73425010	4.10873	4.27334e-05	0.956774	TRPM3	protein_coding
17	76906231	4.10862	4.2753e-05	0.956774	TIMP2	protein_coding
3	152844056	-4.1083	4.28111e-05	0.956774
8	12328318	-4.10812	4.28441e-05	0.956774	ENPP7P6	pseudogene
16	396464	4.1081	4.28482e-05	0.956774	AXIN1	protein_coding
22	37713560	4.10802	4.28623e-05	0.956774
5	21826807	-4.10795	4.28753e-05	0.956774	CDH12	protein_coding
6	111190131	4.10789	4.28862e-05	0.956774
22	35864572	4.10768	4.29256e-05	0.956774
1	10920786	-4.10755	4.29484e-05	0.956774
11	41102130	-4.10692	4.30641e-05	0.956774	LRRC4C	protein_coding
10	3302752	4.10677	4.30914e-05	0.956774
8	114900979	4.10673	4.3099e-05	0.956774
6	81397472	4.10659	4.31259e-05	0.956774
18	29733984	-4.10649	4.31435e-05	0.956774	GAREM	protein_coding
4	70051135	-4.10644	4.31523e-05	0.956774	RP11-704M14.1	antisense
9	72529908	-4.1063	4.3179e-05	0.956774
2	162985	-4.1059	4.32517e-05	0.956774
17	52743597	-4.10584	4.32639e-05	0.956774
21	46463700	4.10577	4.32767e-05	0.956774
19	1306295	4.1055	4.33265e-05	0.956774	MUM1	protein_coding
4	21863258	4.10547	4.33313e-05	0.956774	KCNIP4	protein_coding
16	81100101	4.10523	4.33755e-05	0.956774	C16orf46	protein_coding
7	134364941	4.10509	4.34021e-05	0.956774
8	617717	-4.10486	4.34438e-05	0.956774	ERICH1	protein_coding
1	221959532	4.10485	4.34452e-05	0.956774
22	19965532	4.10401	4.36014e-05	0.958204	ARVCF	protein_coding
11	116460094	-4.10399	4.36056e-05	0.958204
19	58916211	-4.10309	4.3773e-05	0.958204	ZNF584	protein_coding
12	125329744	4.10303	4.37847e-05	0.958204	SCARB1	protein_coding
3	197079180	4.10281	4.38254e-05	0.958204
1	54542989	-4.10267	4.38512e-05	0.958204	TCEANC2	protein_coding
5	146892025	4.10259	4.38664e-05	0.958204
6	102907088	4.10238	4.3906e-05	0.958204
15	27634847	-4.10229	4.39213e-05	0.958204	GABRG3	protein_coding
19	57167558	4.10204	4.39684e-05	0.958204
17	65953136	4.10176	4.40216e-05	0.958204	BPTF	protein_coding
7	140201145	4.10168	4.40359e-05	0.958204
14	102773051	4.10111	4.41435e-05	0.958434
2	50800514	-4.10101	4.41618e-05	0.958434	NRXN1	protein_coding
10	88952206	-4.10093	4.4178e-05	0.958434
12	130355766	-4.10049	4.426e-05	0.959194	TMEM132D	protein_coding
5	28893623	4.10021	4.43131e-05	0.959194
21	46463634	4.10004	4.43446e-05	0.959194
17	32481239	-4.0986	4.46176e-05	0.96266	ASIC2	protein_coding
13	52201762	-4.09828	4.46776e-05	0.96266	WDFY2	protein_coding
1	10920745	-4.09727	4.48701e-05	0.96266
2	27719903	-4.09722	4.48797e-05	0.96266	GCKR	protein_coding
3	104542480	4.09712	4.49001e-05	0.96266
12	50915478	-4.09676	4.49673e-05	0.96266	DIP2B	protein_coding
22	19965534	4.09675	4.49708e-05	0.96266	ARVCF	protein_coding
7	142982076	4.09623	4.50703e-05	0.96266	AC073342.12	antisense
14	56655801	4.09616	4.50824e-05	0.96266	PELI2	protein_coding
6	127835189	4.09589	4.51347e-05	0.96266	SOGA3	protein_coding
9	101278950	-4.09581	4.51498e-05	0.96266	GABBR2	protein_coding
2	113032320	-4.09558	4.51938e-05	0.96266
19	11895829	4.09533	4.52426e-05	0.96266
1	86349593	4.09498	4.5309e-05	0.96266	COL24A1	protein_coding
2	2750454	-4.09495	4.53161e-05	0.96266
12	54764169	4.0947	4.53637e-05	0.96266	RP11-753H16.3	antisense
2	223533782	-4.09438	4.54257e-05	0.96266
17	8865355	4.09346	4.56042e-05	0.96266	PIK3R5	protein_coding
3	58809116	4.09334	4.56269e-05	0.96266	C3orf67	protein_coding
1	231157470	-4.09325	4.56444e-05	0.96266	FAM89A	protein_coding
1	221959541	4.09315	4.56628e-05	0.96266
9	141016884	-4.09271	4.57492e-05	0.96266	CAC1B	protein_coding
6	33279024	4.09264	4.57625e-05	0.96266	TAPBP	protein_coding
17	74926828	4.09252	4.57866e-05	0.96266	MGAT5B	protein_coding
11	69651463	4.09237	4.58144e-05	0.96266
16	58710680	-4.09159	4.59663e-05	0.96266	SLC38A7	protein_coding
13	53093800	4.09154	4.59767e-05	0.96266	TPTE2P3	pseudogene
16	23964156	4.09148	4.59891e-05	0.96266	PRKCB	protein_coding
19	38863773	4.09126	4.60309e-05	0.96266
5	71207102	4.09096	4.60895e-05	0.96266
15	53760821	4.09093	4.6097e-05	0.96266
20	10294485	4.09065	4.6151e-05	0.96266	SP25-AS1	antisense
12	131188247	4.09062	4.61577e-05	0.96266	RIMBP2	protein_coding
6	124383762	-4.09038	4.62042e-05	0.96266	NKAIN2	protein_coding
11	116460084	-4.09014	4.62514e-05	0.96266
1	227956527	4.09007	4.62646e-05	0.96266	SP47	protein_coding
1	167937542	-4.08995	4.62891e-05	0.96266	DCAF6	protein_coding
2	65474708	-4.08964	4.63488e-05	0.96266	ACTR2	protein_coding
8	82152847	-4.08948	4.63805e-05	0.96266
9	81350797	4.08943	4.63915e-05	0.96266
11	118346871	-4.08918	4.64396e-05	0.96266	KMT2A	protein_coding
15	94323265	-4.08889	4.64979e-05	0.96266	CTD-3049M7.1	lincR
17	12196790	-4.08888	4.65001e-05	0.96266
20	34082169	4.08869	4.65359e-05	0.96266	CEP250	protein_coding
14	88586922	-4.08852	4.65713e-05	0.96266
3	13003744	4.08851	4.65729e-05	0.96266	IQSEC1	protein_coding
7	79931768	4.08839	4.65967e-05	0.96266	AC003988.1	lincR
2	131925327	4.08817	4.66399e-05	0.96266	PLEKHB2	protein_coding
21	20846330	-4.08777	4.67192e-05	0.96266
1	54584079	4.08728	4.68169e-05	0.96266
11	64026631	4.08724	4.68245e-05	0.96266	PLCB3	protein_coding
2	210953469	-4.08719	4.6834e-05	0.96266	KANSL1L	protein_coding
9	66325560	-4.08673	4.69256e-05	0.96266
10	43960405	4.08669	4.69336e-05	0.96266	ZNF487	protein_coding
21	38052729	-4.08629	4.70128e-05	0.96266
9	128565082	4.08591	4.70899e-05	0.96266	PBX3	protein_coding
15	93139511	4.08544	4.71832e-05	0.96266	RP11-386M24.3	lincR
20	50780761	-4.08534	4.72039e-05	0.96266	ZFP64	protein_coding
17	58789629	-4.08499	4.72735e-05	0.96266	BCAS3	protein_coding
9	33830285	-4.08477	4.73172e-05	0.96266	UBE2R2	protein_coding
17	65953121	4.08473	4.73263e-05	0.96266	BPTF	protein_coding
4	41097957	-4.08465	4.7341e-05	0.96266	APBB2	protein_coding
18	8870740	4.0846	4.73522e-05	0.96266
5	168184630	4.08428	4.74161e-05	0.96266	SLIT3	protein_coding
9	98235987	4.08428	4.74167e-05	0.96266	PTCH1	protein_coding
6	29976917	-4.08386	4.7501e-05	0.96266	ZNRD1-AS1	antisense
2	184158372	4.08374	4.75255e-05	0.96266
3	88731241	-4.0834	4.75931e-05	0.96266
4	24601355	-4.08317	4.7639e-05	0.96266
13	58893183	-4.08298	4.76769e-05	0.96266
3	15420619	4.08295	4.76839e-05	0.96266
10	85922134	4.08271	4.77316e-05	0.96266
13	48432275	4.08268	4.77379e-05	0.96266
3	185913987	4.08243	4.77894e-05	0.96266	DGKG	protein_coding
2	26513217	-4.08227	4.78211e-05	0.96266	HADHB	protein_coding
2	46973650	-4.08204	4.78679e-05	0.96266	SOCS5	protein_coding
1	7352583	4.08191	4.78944e-05	0.96266	CAMTA1	protein_coding
22	37713526	4.08166	4.79456e-05	0.962804
8	55431813	4.08121	4.80374e-05	0.963763
7	36297732	-4.08084	4.81133e-05	0.963766	EEPD1	protein_coding
13	44956339	4.08077	4.81257e-05	0.963766	SERP2	protein_coding
21	37843431	-4.08045	4.81911e-05	0.964192	AP000695.6	antisense
13	21291572	-4.07989	4.83065e-05	0.964927	IL17D	protein_coding
18	18903172	-4.07984	4.8316e-05	0.964927	GREB1L	protein_coding
1	93970035	4.07926	4.84362e-05	0.965968	FNBP1L	protein_coding
3	190151710	4.07884	4.85228e-05	0.965968	TMEM207	protein_coding
2	88376884	-4.07879	4.85317e-05	0.965968	SMYD1	protein_coding
9	33051067	4.07861	4.85682e-05	0.965968	SMU1	protein_coding
3	152335364	-4.07848	4.8596e-05	0.965968
15	37348735	-4.0783	4.86332e-05	0.965968	MEIS2	protein_coding
3	151185588	4.07745	4.88075e-05	0.96617
18	623135	-4.07695	4.89109e-05	0.96617	CLUL1	protein_coding
11	111784406	4.07667	4.89691e-05	0.96617	CRYAB	protein_coding
3	98849915	-4.07638	4.90307e-05	0.96617
15	43205608	4.07612	4.90831e-05	0.96617	TTBK2	protein_coding
13	51562711	-4.0761	4.90892e-05	0.96617
3	5347672	-4.07604	4.91004e-05	0.96617
14	92242345	4.07538	4.92387e-05	0.96617	CATSPERB	protein_coding
7	996913	4.07504	4.93094e-05	0.96617	COX19	protein_coding
7	79931758	4.07491	4.9336e-05	0.96617	AC003988.1	lincR
5	165791811	4.07488	4.93415e-05	0.96617
2	34400507	4.07442	4.94378e-05	0.96617	AC009499.1	lincR
12	56866830	-4.07423	4.94778e-05	0.96617	GLS2	protein_coding
10	85922154	4.07408	4.95101e-05	0.96617
15	50893377	-4.07383	4.95621e-05	0.96617	TRPM7	protein_coding
19	58916202	-4.07333	4.96674e-05	0.96617	ZNF584	protein_coding
19	1376668	4.07315	4.97048e-05	0.96617	MUM1	protein_coding
15	83251534	4.07279	4.97818e-05	0.96617	CPEB1	protein_coding
1	39079774	4.07213	4.99203e-05	0.96617
16	30000582	4.07202	4.99424e-05	0.96617	TAOK2	protein_coding
2	74361161	4.07201	4.99453e-05	0.96617
1	48153207	4.07193	4.9963e-05	0.96617
13	113684624	4.07165	5.00219e-05	0.96617	MCF2L	protein_coding
1	66417585	-4.07129	5.00976e-05	0.96617	PDE4B	protein_coding
3	48933497	4.07128	5.00999e-05	0.96617	SLC25A20	protein_coding
6	150335926	-4.07106	5.01472e-05	0.96617
5	23185445	4.07079	5.02039e-05	0.96617
14	38168843	-4.07032	5.03044e-05	0.96617	TTC6	protein_coding
17	19014030	-4.07025	5.03189e-05	0.96617
12	54764166	4.07003	5.03658e-05	0.96617	RP11-753H16.3	antisense
19	3450274	4.07	5.03713e-05	0.96617	NFIC	protein_coding
22	50318291	4.0695	5.0478e-05	0.96617	CRELD2	protein_coding
5	71340771	-4.06933	5.05147e-05	0.96617
5	168184641	4.06927	5.05268e-05	0.96617	SLIT3	protein_coding
16	89456242	-4.06925	5.05309e-05	0.96617	ANKRD11	protein_coding
9	74293653	4.06904	5.05772e-05	0.96617
4	140920141	4.06899	5.05863e-05	0.96617	MAML3	protein_coding
8	57951370	-4.06899	5.05869e-05	0.96617
21	47563640	4.0683	5.07357e-05	0.96617	FTCD	protein_coding
4	177599698	-4.06806	5.07866e-05	0.96617	RP11-313E19.2	antisense
14	84781996	-4.06771	5.08621e-05	0.96617
12	56866820	-4.06672	5.10749e-05	0.96617	GLS2	protein_coding
9	90224498	-4.06664	5.10917e-05	0.96617	DAPK1	protein_coding
9	137512293	-4.06662	5.10967e-05	0.96617
21	26442088	-4.06654	5.11131e-05	0.96617	AP000235.3	lincR
4	101471634	4.06637	5.115e-05	0.96617	EMCN	protein_coding
17	19102069	-4.06626	5.11744e-05	0.96617
4	174651470	-4.0662	5.11876e-05	0.96617
1	236937756	4.06604	5.12229e-05	0.96617
9	35176668	4.06591	5.12507e-05	0.96617	UNC13B	protein_coding
9	134560214	4.06582	5.12687e-05	0.96617	RAPGEF1	protein_coding
14	73892602	4.06569	5.12976e-05	0.96617	NUMB	protein_coding
16	58710618	-4.06562	5.13134e-05	0.96617	SLC38A7	protein_coding
9	109690890	4.06529	5.13845e-05	0.96617	ZNF462	protein_coding
9	134560228	4.06496	5.14568e-05	0.96617	RAPGEF1	protein_coding
22	28206616	-4.06473	5.15058e-05	0.96617
20	42804036	-4.06449	5.1558e-05	0.96617	JPH2	protein_coding
3	47706542	4.06419	5.16239e-05	0.96617	SMARCC1	protein_coding
7	33006	-4.06418	5.16267e-05	0.96617
8	42040344	-4.06415	5.16332e-05	0.96617	PLAT	protein_coding
14	92236090	4.06412	5.16382e-05	0.96617	CATSPERB	protein_coding
8	108359768	-4.0641	5.16428e-05	0.96617	ANGPT1	protein_coding
1	204767107	-4.06387	5.16938e-05	0.96617
15	95312169	4.06331	5.18149e-05	0.96617
16	927032	4.06307	5.18676e-05	0.96617	LMF1	protein_coding
2	175232035	4.06291	5.19043e-05	0.96617	CIR1	protein_coding
12	124652261	4.06274	5.1941e-05	0.96617	FAM101A	protein_coding
19	41336223	-4.06212	5.20768e-05	0.96617	CTC-490E21.12	protein_coding
10	85058031	-4.06201	5.2101e-05	0.96617
7	13743923	4.06193	5.21177e-05	0.96617
22	48222802	4.06178	5.21514e-05	0.96617	RP11-191L9.4	lincR
11	64884447	-4.06144	5.22259e-05	0.96617	ZNHIT2	protein_coding
3	16438344	-4.06127	5.22632e-05	0.96617	RFTN1	protein_coding
6	135040102	-4.06081	5.23666e-05	0.96617
21	47860000	4.06079	5.23692e-05	0.96617	PCNT	protein_coding
2	145841015	-4.06064	5.24022e-05	0.96617	TEX41	lincR
9	140291516	4.0606	5.24117e-05	0.96617	EXD3	protein_coding
18	23846553	4.0604	5.24561e-05	0.96617	TAF4B	protein_coding
13	35629070	4.0603	5.2478e-05	0.96617	NBEA	protein_coding
17	12196798	-4.06016	5.25086e-05	0.96617
19	54630948	4.06001	5.25417e-05	0.96617	PRPF31	protein_coding
12	58639859	4.05981	5.25866e-05	0.96617
3	181451929	-4.05965	5.26216e-05	0.96617	SOX2-OT	sense_overlapping
10	127922605	4.05964	5.26258e-05	0.96617	ADAM12	protein_coding
16	87749447	4.05956	5.26416e-05	0.96617	KLHDC4	protein_coding
3	194171975	-4.05948	5.26593e-05	0.96617	ATP13A3	protein_coding
13	113684620	4.0594	5.26785e-05	0.96617	MCF2L	protein_coding
17	70919031	4.05919	5.27249e-05	0.96617	SLC39A11	protein_coding
3	88995323	-4.05847	5.28847e-05	0.96617
6	119446682	-4.0584	5.29006e-05	0.96617	FAM184A	protein_coding
6	138611752	-4.05789	5.3014e-05	0.96617	KIAA1244	protein_coding
9	137512283	-4.05778	5.304e-05	0.96617
22	46445486	4.05763	5.30728e-05	0.96617	C22orf26	protein_coding
5	37323053	4.05744	5.31163e-05	0.96617	NUP155	protein_coding
5	45808938	-4.05723	5.31635e-05	0.96617
22	25511369	-4.0566	5.33033e-05	0.96617	KIAA1671	protein_coding
11	10002334	-4.05647	5.33323e-05	0.96617	SBF2	protein_coding
8	54019710	4.05643	5.33429e-05	0.96617
20	3029808	-4.05604	5.34299e-05	0.96617
9	131390359	4.05598	5.34423e-05	0.96617	SPTAN1	protein_coding
5	71241270	-4.0554	5.3575e-05	0.96617
12	6891028	-4.05536	5.3584e-05	0.96617
1	98501093	-4.0553	5.3597e-05	0.96617	MIR137HG	lincR
18	49194912	-4.05519	5.36215e-05	0.96617
15	95312215	4.05511	5.36392e-05	0.96617
13	89297477	-4.05472	5.3727e-05	0.96617
3	106269865	4.05415	5.38582e-05	0.96617
7	102515174	4.05386	5.39226e-05	0.96617	FBXL13	protein_coding
16	89782972	4.05383	5.39291e-05	0.96617	VPS9D1	protein_coding
13	58276058	4.05353	5.39983e-05	0.96617	PCDH17	protein_coding
11	34250080	-4.05331	5.4048e-05	0.96617	ABTB2	protein_coding
10	85058075	-4.05235	5.42682e-05	0.96617
5	38505221	-4.05211	5.43226e-05	0.96617	LIFR	protein_coding
12	95006118	4.05188	5.43746e-05	0.96617	TMCC3	protein_coding
17	71429905	4.05163	5.44317e-05	0.96617	SDK2	protein_coding
8	62586061	-4.05144	5.44755e-05	0.96617	ASPH	protein_coding
1	111067905	4.05116	5.45389e-05	0.96617
17	76361120	4.05081	5.462e-05	0.96617	RP11-806H10.4	lincR
6	41169811	4.05079	5.46254e-05	0.96617
19	13555726	4.05005	5.47944e-05	0.96617	CAC1A	protein_coding
10	67550782	-4.04998	5.48114e-05	0.96617
15	37348726	-4.04948	5.4926e-05	0.96617	MEIS2	protein_coding
19	36871014	4.04913	5.50089e-05	0.96617	CTD-3162L10.4	lincR
16	67021725	4.04764	5.53537e-05	0.96617
20	3029820	-4.04753	5.53789e-05	0.96617
8	97780655	-4.0471	5.54809e-05	0.96617	CPQ	protein_coding
3	157821387	4.04701	5.54999e-05	0.96617	SHOX2	protein_coding
7	51344938	-4.04687	5.55346e-05	0.96617	COBL	protein_coding
18	34884182	4.0464	5.56439e-05	0.96617	CELF4	protein_coding
2	146030568	-4.04638	5.56476e-05	0.96617
8	47162171	-4.04598	5.57424e-05	0.96617
11	64884432	-4.04544	5.58699e-05	0.96617	ZNHIT2	protein_coding
11	133875078	4.04533	5.58957e-05	0.96617
2	113032406	-4.04527	5.59098e-05	0.96617
9	72529924	-4.04525	5.59124e-05	0.96617
17	16077180	4.04509	5.59512e-05	0.96617	NCOR1	protein_coding
4	108868566	-4.04492	5.59903e-05	0.96617	RP11-286E11.1	antisense
17	32481225	-4.04488	5.6e-05	0.96617	ASIC2	protein_coding
17	20392429	-4.04488	5.60005e-05	0.96617
1	225937401	-4.04475	5.60308e-05	0.96617	RP11-145A3.1	antisense
17	64197794	4.04472	5.60394e-05	0.96617
17	3557961	4.04386	5.62406e-05	0.96617	CTNS	protein_coding
3	88731193	-4.04338	5.63553e-05	0.96617
17	21095762	-4.04321	5.63941e-05	0.96617	DHRS7B	protein_coding
17	76361115	4.0432	5.6398e-05	0.96617	RP11-806H10.4	lincR
4	88073647	4.04304	5.64349e-05	0.96617
17	49218757	4.04284	5.6482e-05	0.96617
3	99462835	4.04282	5.64881e-05	0.96617	COL8A1	protein_coding
12	15312689	-4.0427	5.65165e-05	0.96617	RERG	protein_coding
1	42741958	-4.04245	5.65752e-05	0.96617	FOXJ3	protein_coding
5	168184583	4.04231	5.66099e-05	0.96617	SLIT3	protein_coding
15	40155323	-4.04167	5.67623e-05	0.96617	GPR176	protein_coding
5	136498635	4.0416	5.6777e-05	0.96617	SPOCK1	protein_coding
1	33180763	4.04155	5.67908e-05	0.96617
19	1306304	4.04147	5.681e-05	0.96617	MUM1	protein_coding
3	35039559	4.04131	5.68482e-05	0.96617
10	13766248	4.04126	5.68581e-05	0.96617	FRMD4A	protein_coding
8	117624279	-4.04124	5.68643e-05	0.96617
12	1669862	-4.04064	5.70072e-05	0.96617	WNT5B	protein_coding
10	13766256	4.04058	5.70231e-05	0.96617	FRMD4A	protein_coding
12	95465907	-4.04039	5.70672e-05	0.96617	NR2C1	protein_coding
5	156899244	4.04008	5.71416e-05	0.96617	ADAM19	protein_coding
17	13870853	4.03988	5.71895e-05	0.96617	COX10-AS1	processed_transcript
4	134408856	4.03953	5.72745e-05	0.96617
16	58964178	4.03942	5.73e-05	0.96617	RP11-410D17.2	lincR
2	11207259	-4.03941	5.73028e-05	0.96617
16	58964191	4.03923	5.73465e-05	0.96617	RP11-410D17.2	lincR
16	17967367	4.03916	5.73634e-05	0.96617
17	71429894	4.03874	5.74649e-05	0.96617	SDK2	protein_coding
9	36988240	4.03872	5.74688e-05	0.96617	PAX5	protein_coding
19	54757644	4.03856	5.75091e-05	0.96617	LILRB5	protein_coding
1	151288390	4.03848	5.75272e-05	0.96617	PI4KB	protein_coding
9	129406608	4.03839	5.75479e-05	0.96617	LMX1B	protein_coding
13	40307186	4.03833	5.75627e-05	0.96617	COG6	protein_coding
18	2852585	4.03827	5.7577e-05	0.96617	EMILIN2	protein_coding
6	158492614	-4.03777	5.76988e-05	0.96617	SYNJ2	protein_coding
20	30787016	4.03763	5.77327e-05	0.96617	PLAGL2	protein_coding
20	43037227	4.03758	5.77462e-05	0.96617	HNF4A	protein_coding
11	64884435	-4.0375	5.77656e-05	0.96617	ZNHIT2	protein_coding
12	42956762	4.03719	5.78385e-05	0.96617	PRICKLE1	protein_coding
1	214543345	4.03664	5.79736e-05	0.96617	PTPN14	protein_coding
4	111163919	-4.03653	5.80007e-05	0.96617
8	106705565	-4.03606	5.8114e-05	0.96617	ZFPM2	protein_coding
9	129406604	4.03591	5.81515e-05	0.96617	LMX1B	protein_coding
3	119956383	-4.0357	5.82029e-05	0.96617	GPR156	protein_coding
19	40817242	-4.03562	5.82227e-05	0.96617
1	46202591	-4.03556	5.82375e-05	0.96617	IPP	protein_coding
17	56832997	-4.03543	5.82685e-05	0.96617
5	178587446	-4.03526	5.83107e-05	0.96617	ADAMTS2	protein_coding
1	155240479	4.03511	5.83471e-05	0.96617	CLK2	protein_coding
17	80992932	4.03499	5.83759e-05	0.96617	B3GNTL1	protein_coding
3	16438295	-4.0349	5.83978e-05	0.96617	RFTN1	protein_coding
11	77623205	4.03484	5.84142e-05	0.96617	AAMDC	protein_coding
1	37546964	4.03483	5.84156e-05	0.96617
1	2421313	4.0348	5.84231e-05	0.96617	PLCH2	protein_coding
5	36028532	4.03443	5.8514e-05	0.96617
3	194171982	-4.03412	5.85891e-05	0.96617	ATP13A3	protein_coding
3	180941213	4.03382	5.86634e-05	0.96617	SOX2-OT	sense_overlapping
2	210953507	-4.03371	5.86895e-05	0.96617	KANSL1L	protein_coding
11	125558877	-4.03365	5.87045e-05	0.96617
9	133912092	4.03347	5.87494e-05	0.96617	LAMC3	protein_coding
8	72753636	-4.03334	5.87816e-05	0.96617	RP11-383H13.1	protein_coding
8	142199399	4.03314	5.88322e-05	0.96617	DENND3	protein_coding
8	82614590	-4.03285	5.89032e-05	0.96617	ZFAND1	protein_coding
7	148034579	-4.03245	5.90025e-05	0.96617	CNTP2	protein_coding
9	33051113	4.03214	5.90787e-05	0.96617	SMU1	protein_coding
1	153627465	4.03191	5.91362e-05	0.96617
9	102987484	4.03159	5.92155e-05	0.96617	INVS	protein_coding
16	8349526	4.03143	5.92541e-05	0.96617	RP11-279O17.1	lincR
5	111202680	-4.03094	5.93777e-05	0.96617	NREP	protein_coding
17	45588433	4.03086	5.93961e-05	0.96617
17	19014032	-4.03083	5.94045e-05	0.96617
20	30646163	-4.03075	5.94236e-05	0.96617	HCK	protein_coding
13	30941881	-4.03075	5.94237e-05	0.96617	LINC00426	lincR
5	178711677	4.03066	5.94457e-05	0.96617	ADAMTS2	protein_coding
1	37005840	-4.03062	5.94567e-05	0.96617
8	128205807	4.03047	5.94927e-05	0.96617	CASC19	lincR
3	42328390	4.03046	5.94966e-05	0.96617
4	71280645	-4.02995	5.96229e-05	0.96617
18	24010845	-4.02964	5.97023e-05	0.96617
14	101690435	-4.02941	5.97576e-05	0.96617
4	60364884	4.02908	5.98418e-05	0.96617
21	38700605	4.02878	5.99172e-05	0.96617
4	35142194	-4.02843	6.00054e-05	0.96617
18	11312896	-4.02817	6.00698e-05	0.96617
20	14699854	-4.0278	6.01632e-05	0.96617	MACROD2	protein_coding
22	31909346	4.02766	6.01994e-05	0.96617	DRG1	protein_coding
12	107817242	4.02733	6.02828e-05	0.96617	BTBD11	protein_coding
12	86471769	-4.02723	6.03079e-05	0.96617	MGAT4C	protein_coding
16	19380548	-4.02701	6.03629e-05	0.96617	CTA-363E6.2	lincR
6	28366704	-4.027	6.03647e-05	0.96617	ZSCAN12	protein_coding
19	45645539	4.02668	6.04456e-05	0.96617	MARK4	protein_coding
8	617704	-4.02643	6.051e-05	0.96617	ERICH1	protein_coding
13	79450706	4.02639	6.05197e-05	0.96617
10	106293643	-4.02618	6.05717e-05	0.96617
12	119851555	4.02617	6.05747e-05	0.96617	CCDC60	protein_coding
17	80983117	-4.02558	6.07245e-05	0.96617	B3GNTL1	protein_coding
1	21499134	4.02555	6.07322e-05	0.96617	EIF4G3	protein_coding
10	100801577	4.02551	6.07419e-05	0.96617	HPSE2	protein_coding
13	98417579	4.02527	6.08034e-05	0.96617
7	132300284	-4.02527	6.08053e-05	0.96617	PLX4	protein_coding
16	2902195	4.02521	6.08198e-05	0.96617
2	36675632	4.02513	6.08401e-05	0.96617	CRIM1	protein_coding
1	17006869	4.02506	6.08568e-05	0.96617
8	74363185	4.02489	6.09007e-05	0.96617	STAU2	protein_coding
3	61142900	-4.02455	6.09869e-05	0.96617	FHIT	protein_coding
7	157360150	-4.02449	6.10041e-05	0.96617	PTPRN2	protein_coding
19	57161798	4.02441	6.10243e-05	0.96617	SMIM17	protein_coding
9	134124100	4.02419	6.10786e-05	0.96617
21	20846361	-4.02417	6.10837e-05	0.96617
9	89042937	-4.0241	6.11022e-05	0.96617
21	31217051	4.02332	6.13027e-05	0.96617	GRIK1	protein_coding
17	76361118	4.02324	6.13236e-05	0.96617	RP11-806H10.4	lincR
10	26471875	4.02286	6.142e-05	0.96617	MYO3A	protein_coding
20	50296374	4.02269	6.14644e-05	0.96617	ATP9A	protein_coding
12	81202945	-4.02266	6.14724e-05	0.96617	LIN7A	protein_coding
13	73736531	-4.02251	6.15108e-05	0.96617
6	139717781	-4.02186	6.16779e-05	0.96617
1	6019336	4.02179	6.16966e-05	0.96617	NPHP4	protein_coding
16	2902187	4.02176	6.17037e-05	0.96617
3	79073246	-4.02174	6.17101e-05	0.96617	ROBO1	protein_coding
8	91902479	4.02161	6.1744e-05	0.96617	NECAB1	protein_coding
17	38221108	-4.02152	6.17649e-05	0.96617	THRA	protein_coding
3	125640078	-4.02148	6.1777e-05	0.96617	FAM86JP	pseudogene
2	95933746	-4.02144	6.17864e-05	0.96617
8	91355074	-4.02104	6.18905e-05	0.96617	LINC00534	lincR
12	118553492	4.02072	6.19742e-05	0.96617	VSIG10	protein_coding
2	232823836	-4.02066	6.19877e-05	0.96617
19	39080542	-4.0206	6.20038e-05	0.96617	MAP4K1	protein_coding
9	73425008	4.02044	6.20465e-05	0.96617	TRPM3	protein_coding
2	80751978	4.02001	6.21585e-05	0.96617	CTN2	protein_coding
3	178873	4.01983	6.22042e-05	0.96617
20	4158113	4.01981	6.22084e-05	0.96617	SMOX	protein_coding
3	160048980	-4.01968	6.22429e-05	0.96617	RP11-432B6.3	protein_coding
15	29968437	-4.01959	6.22656e-05	0.96617	RP11-680F8.1	antisense
1	184410357	-4.01945	6.23043e-05	0.96617	C1orf21	protein_coding
18	51524347	-4.01928	6.23486e-05	0.96617
5	82777086	-4.01925	6.2356e-05	0.96617	VCAN	protein_coding
8	13725026	4.01919	6.23699e-05	0.96617
8	13725017	4.01906	6.24042e-05	0.96617
16	68233212	4.01906	6.24043e-05	0.96617	NFATC3	protein_coding
8	48649326	4.01902	6.24148e-05	0.96617
3	58094921	4.01876	6.24829e-05	0.96617	FLNB	protein_coding
3	35039534	4.01867	6.25061e-05	0.96617
1	60373388	4.01846	6.25624e-05	0.96617	CYP2J2	protein_coding
19	54837771	-4.01789	6.27102e-05	0.96617	AC008984.2	processed_transcript
10	74032487	-4.01788	6.27137e-05	0.96617
2	82664940	-4.01745	6.28272e-05	0.96617
6	9776695	4.01745	6.28279e-05	0.96617	OFCC1	protein_coding
3	40808470	4.01711	6.29154e-05	0.96617	RP11-761N21.1	lincR
9	65529008	-4.01705	6.29325e-05	0.96617
6	90918688	4.01698	6.29508e-05	0.96617	BACH2	protein_coding
9	99695320	4.01697	6.29525e-05	0.96617	HIATL2	protein_coding
10	128819969	4.01649	6.30781e-05	0.96617	DOCK1	protein_coding
8	145873163	-4.01648	6.30829e-05	0.96617	ARHGAP39	protein_coding
6	5871738	4.01638	6.3108e-05	0.96617
21	42295456	-4.01635	6.31174e-05	0.96617
8	108263918	4.01554	6.33314e-05	0.96617	ANGPT1	protein_coding
17	2636082	4.0155	6.33417e-05	0.96617	RP11-74E22.4	pseudogene
2	27763887	4.01548	6.33458e-05	0.96617	AC109829.1	protein_coding
13	111364191	4.01519	6.34232e-05	0.96617	CARS2	protein_coding
17	16718325	4.01507	6.34539e-05	0.96617	RP11-219A15.4	processed_transcript
22	46445399	4.01489	6.35027e-05	0.96617	C22orf26	protein_coding
2	233346271	4.01482	6.35214e-05	0.96617	ECEL1	protein_coding
10	45841849	4.01482	6.35222e-05	0.96617
19	53062861	4.01448	6.36106e-05	0.96617	ZNF808	protein_coding
12	91395859	-4.01441	6.3629e-05	0.96617	EPYC	protein_coding
5	140202806	4.0143	6.36589e-05	0.96617	PCDHA1	protein_coding
10	45841862	4.0143	6.36592e-05	0.96617
22	50050317	4.0139	6.37661e-05	0.96617	C22orf34	protein_coding
8	117576353	4.01372	6.38137e-05	0.96617
4	27591338	4.01344	6.38886e-05	0.96617
6	170542900	-4.01337	6.39066e-05	0.96617
17	862282	4.01326	6.39364e-05	0.96617	NXN	protein_coding
3	104542521	4.01316	6.39637e-05	0.96617
17	15369161	4.01254	6.41296e-05	0.96617	CDRT4	protein_coding
9	70922279	4.01235	6.41785e-05	0.96617	RP11-561O23.5	lincR
17	4341931	4.01231	6.41911e-05	0.96617	SPNS3	protein_coding
7	125421275	4.01215	6.42324e-05	0.96617
22	49498183	4.01212	6.42427e-05	0.96617
22	43889901	-4.01203	6.4266e-05	0.96617	MPPED1	protein_coding
7	6813165	-4.01165	6.43686e-05	0.96617	RSPH10B2	protein_coding
17	8537257	4.01143	6.44255e-05	0.96617
1	113392450	4.01133	6.44527e-05	0.96617	RP11-426L16.8	lincR
4	56782554	-4.01108	6.45214e-05	0.96617
9	126708928	4.01083	6.45871e-05	0.96617
1	246060457	4.01079	6.45999e-05	0.96617	SMYD3	protein_coding
1	86712140	4.01073	6.46166e-05	0.96617
11	134085869	-4.01054	6.46675e-05	0.96617	NCAPD3	protein_coding
8	10160727	4.01046	6.46886e-05	0.96617	MSRA	protein_coding
2	81386012	-4.0104	6.47037e-05	0.96617
16	17967360	4.01015	6.47725e-05	0.96617
6	150347335	4.00973	6.48854e-05	0.96617
3	101767627	4.00962	6.49147e-05	0.96617
21	27245612	4.00942	6.49689e-05	0.96617
13	94405446	4.00939	6.49791e-05	0.96617	GPC6	protein_coding
5	40757266	4.00919	6.50334e-05	0.96617
10	88959700	-4.00907	6.50657e-05	0.96617
5	14889449	4.00896	6.50933e-05	0.96617
7	65007105	-4.00894	6.51012e-05	0.96617	RP11-667F9.1	pseudogene
13	95952794	4.00889	6.51136e-05	0.96617	ABCC4	protein_coding
5	36028498	4.00855	6.52067e-05	0.96617
5	79019090	-4.00841	6.52447e-05	0.96617	CMYA5	protein_coding
8	42040349	-4.0081	6.53272e-05	0.96617	PLAT	protein_coding
22	31714175	4.00769	6.5441e-05	0.96617	RP3-400N23.6	antisense
4	3964377	4.00766	6.5448e-05	0.96617
19	23984322	-4.00761	6.54621e-05	0.96617	RP11-255H23.2	pseudogene
18	56994449	4.00753	6.54846e-05	0.96617
9	96834434	-4.00751	6.54903e-05	0.96617	PTPDC1	protein_coding
16	19380544	-4.00739	6.55228e-05	0.96617	CTA-363E6.2	lincR
17	47047867	4.00735	6.55334e-05	0.96617
1	236707045	4.0072	6.55746e-05	0.96617	LGALS8	protein_coding
7	144351509	-4.00711	6.55992e-05	0.96617	TPK1	protein_coding
2	70182550	-4.00693	6.56493e-05	0.96617
7	127133525	-4.0067	6.57104e-05	0.96617
18	2913876	-4.00653	6.57565e-05	0.96617	EMILIN2	protein_coding
16	22208779	-4.00641	6.57918e-05	0.96617
1	186043907	4.00628	6.58259e-05	0.96617	HMCN1	protein_coding
12	130355743	-4.00579	6.59617e-05	0.96617	TMEM132D	protein_coding
4	3898861	-4.00556	6.60256e-05	0.96617
1	246060451	4.00511	6.61476e-05	0.96617	SMYD3	protein_coding
10	128819967	4.00505	6.61649e-05	0.96617	DOCK1	protein_coding
19	46277559	4.00499	6.61827e-05	0.96617	DMPK	protein_coding
19	10840281	4.00488	6.62114e-05	0.96617	DNM2	protein_coding
16	68233149	4.00482	6.6229e-05	0.96617	NFATC3	protein_coding
16	86659704	4.00474	6.62494e-05	0.96617
19	7489154	4.00473	6.62526e-05	0.96617	CTD-2207O23.3	protein_coding
5	14412404	4.00469	6.62634e-05	0.96617	TRIO	protein_coding
10	74032493	-4.00426	6.63821e-05	0.96617
20	52376236	4.00423	6.63903e-05	0.96617
3	131447332	-4.00401	6.64529e-05	0.96617	CPNE4	protein_coding
12	40376204	4.0036	6.65669e-05	0.96617	SLC2A13	protein_coding
7	131046978	-4.00359	6.65682e-05	0.96617	MKLN1	protein_coding
4	177599722	-4.00341	6.66192e-05	0.96617	RP11-313E19.2	antisense
16	82594346	4.00302	6.67263e-05	0.96617	RP11-2L4.1	lincR
20	34777844	4.00291	6.67564e-05	0.96617	EPB41L1	protein_coding
8	19417510	4.00286	6.6772e-05	0.96617	CSGALCT1	protein_coding
8	37848834	-4.0028	6.67888e-05	0.96617
1	48153215	4.00275	6.68016e-05	0.96617
14	23176537	-4.00268	6.68229e-05	0.96617	CTD-2555K7.2	processed_transcript
20	50372410	4.00262	6.68394e-05	0.96617	ATP9A	protein_coding
12	48068296	4.00225	6.69415e-05	0.96617	RPAP3	protein_coding
8	38245758	4.00205	6.69981e-05	0.96617	LETM2	protein_coding
11	93423450	4.002	6.70113e-05	0.96617	KIAA1731	protein_coding
4	1623052	4.00177	6.70761e-05	0.96617	FAM53A	protein_coding
13	27556091	4.00163	6.71139e-05	0.96617
19	52490963	-4.00108	6.72691e-05	0.96617
14	34236653	4.0008	6.7346e-05	0.96617	NPAS3	protein_coding
11	133936803	4.00077	6.73542e-05	0.96617
7	154918023	4.00077	6.73543e-05	0.96617
16	68233157	4.00077	6.73565e-05	0.96617	NFATC3	protein_coding
10	13770034	-4.00055	6.74173e-05	0.96617	FRMD4A	protein_coding
6	135227174	-4.00045	6.74441e-05	0.96617
1	161860902	-4.00028	6.74928e-05	0.96617	ATF6	protein_coding
11	64669780	-4.00025	6.75018e-05	0.96617	ATG2A	protein_coding
17	65953126	4.00024	6.75044e-05	0.96617	BPTF	protein_coding
1	217750208	-4.00002	6.75674e-05	0.96617	GPATCH2	protein_coding
13	112220951	4.00001	6.75701e-05	0.96617
12	81202996	-3.99984	6.7617e-05	0.96617	LIN7A	protein_coding
14	64742281	-3.99972	6.76518e-05	0.96617	ESR2	protein_coding
17	42790194	-3.99967	6.76655e-05	0.96617	DBF4B	protein_coding
8	142199422	3.99966	6.7668e-05	0.96617	DENND3	protein_coding
1	9022249	3.99942	6.7734e-05	0.96617	CA6	protein_coding
5	123091720	-3.99937	6.77492e-05	0.96617
12	258800	3.99928	6.77745e-05	0.96617	IQSEC3	protein_coding
17	71429899	3.99927	6.77767e-05	0.96617	SDK2	protein_coding
1	113079703	-3.99882	6.7905e-05	0.96617	ST7L	protein_coding
18	76115983	3.99873	6.79291e-05	0.96617
8	142733661	3.99851	6.79925e-05	0.96617
10	101852353	3.9985	6.7995e-05	0.96617
10	83309667	-3.99834	6.80402e-05	0.96617
9	70922282	3.99825	6.80671e-05	0.96617	RP11-561O23.5	lincR
8	32707557	-3.99799	6.81409e-05	0.96617
19	7336481	3.99787	6.81729e-05	0.96617
21	43147910	-3.9975	6.8278e-05	0.96617
5	77941431	3.99738	6.83123e-05	0.96617	LHFPL2	protein_coding
5	165791907	3.9973	6.83351e-05	0.96617
19	57161791	3.99729	6.83391e-05	0.96617	SMIM17	protein_coding
10	104586054	3.99711	6.83905e-05	0.96617
6	36714658	-3.99704	6.84093e-05	0.96617	CPNE5	protein_coding
10	47622420	-3.99688	6.84553e-05	0.96617	ANTXRLP1	pseudogene
6	3578483	3.99675	6.84932e-05	0.96617
6	167364822	3.99659	6.85368e-05	0.96617	RP11-514O12.4	protein_coding
16	1438734	3.99627	6.86299e-05	0.96617	UNKL	protein_coding
4	15808110	3.9961	6.86771e-05	0.96617	CD38	protein_coding
5	131679660	-3.9961	6.86785e-05	0.96617	SLC22A4	protein_coding
20	51942680	3.99599	6.87101e-05	0.96617	TSHZ2	protein_coding
11	47271582	-3.99571	6.87903e-05	0.96617	NR1H3	protein_coding
2	124708025	-3.99547	6.88587e-05	0.96617
10	114378961	3.99544	6.88682e-05	0.96617	VTI1A	protein_coding
22	30040470	3.99533	6.88977e-05	0.96617	NF2	protein_coding
7	80504394	-3.99526	6.8919e-05	0.96617	SEMA3C	protein_coding
5	163366699	-3.99514	6.89515e-05	0.96617
4	13129863	3.99507	6.89729e-05	0.96617
10	74484575	-3.99505	6.89777e-05	0.96617	MCU	protein_coding
2	216826351	3.99503	6.89848e-05	0.96617	MREG	protein_coding
2	191637024	3.99502	6.89867e-05	0.96617
5	78464498	3.99486	6.90319e-05	0.96617	DMGDH	protein_coding
17	80992911	3.9948	6.90492e-05	0.96617	B3GNTL1	protein_coding
19	44098723	3.99474	6.90678e-05	0.96617	IRGQ	protein_coding
1	38405316	3.99468	6.90837e-05	0.96617	INPP5B	protein_coding
11	109062156	-3.99464	6.90951e-05	0.96617
12	23322859	-3.99452	6.91312e-05	0.96617	RP11-114G22.1	lincR
4	127299939	3.99444	6.91531e-05	0.96617
3	108799108	3.99395	6.92953e-05	0.96617	MORC1	protein_coding
7	151386653	3.99371	6.93647e-05	0.96617	PRKAG2	protein_coding
3	39986637	3.99353	6.94157e-05	0.96617	MYRIP	protein_coding
5	109624329	-3.99335	6.94681e-05	0.96617
11	124753286	3.99332	6.94779e-05	0.96617
8	74639389	3.99327	6.94923e-05	0.96617	STAU2	protein_coding
2	71848176	-3.99313	6.95328e-05	0.96617	DYSF	protein_coding
1	97817145	-3.99311	6.95386e-05	0.96617	DPYD	protein_coding
5	169751774	-3.9929	6.95996e-05	0.96617
7	40052251	3.99271	6.96522e-05	0.96617	CDK13	protein_coding
9	19240380	3.9925	6.97153e-05	0.96617	DENND4C	protein_coding
11	66132257	3.99245	6.97297e-05	0.96617	RP11-867G23.8	protein_coding
8	142733682	3.99184	6.99051e-05	0.96617
8	48649363	3.99158	6.99802e-05	0.96617
2	95481477	3.99158	6.99808e-05	0.96617	ANKRD20A8P	pseudogene
20	57179382	-3.99151	7.00013e-05	0.96617	APCDD1L-AS1	processed_transcript
5	37699580	3.99144	7.00219e-05	0.96617	WDR70	protein_coding
7	37156454	3.99129	7.00648e-05	0.96617	ELMO1	protein_coding
2	97473876	3.99126	7.00732e-05	0.96617	CNNM4	protein_coding
16	89507330	-3.99106	7.01317e-05	0.96617	ANKRD11	protein_coding
6	107831791	3.99105	7.01352e-05	0.96617	SOBP	protein_coding
2	211784547	3.99094	7.0169e-05	0.96617
6	116005862	3.99086	7.01917e-05	0.96617
8	143227489	3.99078	7.02133e-05	0.96617
3	121745042	3.99071	7.02336e-05	0.96617
17	32481229	-3.99064	7.02552e-05	0.96617	ASIC2	protein_coding
6	31918339	-3.99061	7.02648e-05	0.96617	CFB	protein_coding
5	51533731	-3.99039	7.03279e-05	0.96617
1	4593136	3.99039	7.03282e-05	0.96617
19	2766990	3.99007	7.04207e-05	0.96617	SGTA	protein_coding
11	68813702	-3.98995	7.04573e-05	0.96617
9	25788238	-3.98993	7.04624e-05	0.96617
4	4694673	3.98988	7.0478e-05	0.96617	STX18-AS1	antisense
7	68294917	-3.98988	7.04787e-05	0.96617
9	33830280	-3.98977	7.05099e-05	0.96617	UBE2R2	protein_coding
6	151641474	3.98971	7.05287e-05	0.96617	AKAP12	protein_coding
19	58862072	3.98957	7.05669e-05	0.96617	A1BG	protein_coding
20	32270503	3.9895	7.05903e-05	0.96617	E2F1	protein_coding
12	124922673	3.98948	7.05933e-05	0.96617	NCOR2	protein_coding
12	41895367	3.98937	7.06256e-05	0.96617	PDZRN4	protein_coding
9	134124110	3.989	7.07356e-05	0.96617
15	50927598	-3.98888	7.07712e-05	0.96617	TRPM7	protein_coding
4	112741503	3.9888	7.07948e-05	0.96617	RP11-269F21.1	lincR
6	43996297	-3.98878	7.07991e-05	0.96617	RP5-1120P11.1	antisense
5	136718751	-3.98868	7.0831e-05	0.96617	SPOCK1	protein_coding
7	155980986	3.98865	7.08376e-05	0.96617
10	28399238	-3.98858	7.08599e-05	0.96617	MPP7	protein_coding
2	27337103	3.98835	7.09266e-05	0.96617	CGREF1	protein_coding
19	49432499	3.98833	7.09326e-05	0.96617
6	22516922	3.98823	7.09635e-05	0.96617
19	41336170	-3.98763	7.114e-05	0.96617	CTC-490E21.12	protein_coding
5	10290071	-3.98762	7.11425e-05	0.96617	CMBL	protein_coding
12	98792557	-3.98749	7.11813e-05	0.96617
15	39540760	-3.98737	7.12161e-05	0.96617	RP11-624L4.1	antisense
2	167768566	-3.98737	7.12167e-05	0.96617	XIRP2	protein_coding
18	11312893	-3.98736	7.12181e-05	0.96617
3	72680499	-3.9873	7.12363e-05	0.96617
22	46787824	3.98666	7.14276e-05	0.96617	CELSR1	protein_coding
1	11017949	-3.98659	7.14481e-05	0.96617	C1orf127	protein_coding
7	152591570	-3.98642	7.14976e-05	0.96617
1	110664005	-3.98641	7.15008e-05	0.96617
12	33061429	-3.98633	7.15239e-05	0.96617
4	40105793	3.98628	7.15384e-05	0.96617	N4BP2	protein_coding
15	66683649	-3.98605	7.16079e-05	0.96617	MAP2K1	protein_coding
10	114378968	3.98604	7.16117e-05	0.96617	VTI1A	protein_coding
17	75480081	3.98601	7.16198e-05	0.96617	SEP9	protein_coding
7	108684719	3.98595	7.16373e-05	0.96617
8	132133263	3.98592	7.16451e-05	0.96617
19	58862074	3.98557	7.17501e-05	0.96617	A1BG	protein_coding
11	117964333	3.98548	7.17769e-05	0.96617	TMPRSS4	protein_coding
13	77565759	-3.98539	7.18035e-05	0.96617	CLN5	protein_coding
4	36028575	3.98536	7.18127e-05	0.96617	ARAP2	protein_coding
8	22428467	3.98526	7.18436e-05	0.96617	SORBS3	protein_coding
6	166055505	3.98504	7.19094e-05	0.96617	PDE10A	protein_coding
7	11088827	-3.98491	7.19487e-05	0.96617	PHF14	protein_coding
12	125583818	3.98486	7.1963e-05	0.96617	AACS	protein_coding
3	171414745	3.98476	7.19924e-05	0.96617	PLD1	protein_coding
2	223034561	3.98459	7.20422e-05	0.96617
16	83313372	-3.98379	7.22815e-05	0.96617	CDH13	protein_coding
17	51892295	-3.98377	7.22876e-05	0.96617
13	66990379	-3.98344	7.23869e-05	0.96617	PCDH9	protein_coding
12	99002155	3.98339	7.24039e-05	0.96617
16	15223163	3.98322	7.24532e-05	0.96617	PDXDC1	protein_coding
9	73316357	3.98313	7.24806e-05	0.96617	TRPM3	protein_coding
17	79390850	3.98306	7.25023e-05	0.96617	RP11-1055B8.7	protein_coding
19	38863769	3.983	7.25185e-05	0.96617
20	33149379	3.983	7.25193e-05	0.96617	PIGU	protein_coding
7	75811827	3.98283	7.25715e-05	0.96617
20	60730607	-3.98258	7.2646e-05	0.96617	SS18L1	protein_coding
1	42929682	3.98256	7.26533e-05	0.96617	PPCS	protein_coding
5	10225830	-3.9824	7.27001e-05	0.96617
16	4729489	3.98234	7.27184e-05	0.96617	MGRN1	protein_coding
1	2421279	3.98226	7.27421e-05	0.96617	PLCH2	protein_coding
7	16552892	-3.98224	7.27485e-05	0.96617	SOSTDC1	protein_coding
3	88269897	-3.98204	7.28106e-05	0.96617
3	152844062	-3.98139	7.30069e-05	0.96617
11	58355522	-3.98136	7.30143e-05	0.96617	ZFP91	protein_coding
12	53924553	-3.98088	7.31611e-05	0.96617	RP11-793H13.10	protein_coding
12	258808	3.98068	7.32227e-05	0.96617	IQSEC3	protein_coding
1	156686760	3.98039	7.33093e-05	0.96617
10	14562632	3.98032	7.33321e-05	0.96617	FAM107B	protein_coding
15	90175010	-3.98021	7.33628e-05	0.96617	KIF7	protein_coding
13	52201766	-3.97996	7.34402e-05	0.96617	WDFY2	protein_coding
10	2972003	3.9798	7.34888e-05	0.96617
4	43965811	-3.97974	7.35064e-05	0.96617
15	76833392	-3.97973	7.35095e-05	0.96617	SCAPER	protein_coding
12	113756807	-3.97966	7.3531e-05	0.96617	SLC8B1	protein_coding
14	66159901	3.97944	7.35999e-05	0.96617	FUT8	protein_coding
9	137860094	-3.97938	7.36163e-05	0.96617
17	11907483	3.97912	7.36956e-05	0.96617	RPL21P122	pseudogene
19	8160980	-3.97912	7.36961e-05	0.96617	FBN3	protein_coding
19	55925538	-3.97882	7.37893e-05	0.96617
3	104542513	3.97848	7.38911e-05	0.96617
7	56578598	-3.97807	7.40167e-05	0.96617
1	37336187	-3.97798	7.40453e-05	0.96617	GRIK3	protein_coding
10	127922614	3.97767	7.41396e-05	0.96617	ADAM12	protein_coding
7	44171370	-3.97756	7.41734e-05	0.96617
13	88401377	-3.97736	7.42355e-05	0.96617
11	114923651	3.97734	7.42407e-05	0.96617
21	45407930	-3.9771	7.43161e-05	0.96617
16	79702176	3.97707	7.43241e-05	0.96617
9	133406786	3.97697	7.43572e-05	0.96617
18	37448636	-3.97651	7.44966e-05	0.96617	RP11-636O21.1	lincR
10	42798360	3.97646	7.45132e-05	0.96617
1	42741975	-3.97642	7.45271e-05	0.96617	FOXJ3	protein_coding
22	31524301	-3.97608	7.46315e-05	0.96617	INPP5J	protein_coding
12	23322870	-3.97608	7.46316e-05	0.96617	RP11-114G22.1	lincR
9	134560239	3.97602	7.4649e-05	0.96617	RAPGEF1	protein_coding
15	66135821	3.97595	7.46705e-05	0.96617	RAB11A	protein_coding
6	170433177	3.97591	7.46844e-05	0.96617
16	2117513	3.9759	7.46852e-05	0.96617	TSC2	protein_coding
7	70397428	3.97583	7.47092e-05	0.96617
18	2852574	3.97561	7.47759e-05	0.96617	EMILIN2	protein_coding
1	95071263	3.9755	7.48089e-05	0.96617
5	26693070	-3.97523	7.48948e-05	0.96617
1	113392446	3.97518	7.49089e-05	0.96617	RP11-426L16.8	lincR
21	29304847	3.97496	7.49771e-05	0.96617
8	106705585	-3.97477	7.50354e-05	0.96617	ZFPM2	protein_coding
5	1789369	-3.97467	7.50686e-05	0.96617
8	143396982	3.97452	7.51137e-05	0.96617	TSRE1	protein_coding
15	22891336	3.97448	7.51272e-05	0.96617
3	193987440	-3.97444	7.514e-05	0.96617
2	114696898	-3.97438	7.51575e-05	0.96617	ACTR3	protein_coding
10	92444010	3.97418	7.52199e-05	0.96617
3	39986691	3.9739	7.5308e-05	0.96617	MYRIP	protein_coding
22	46272645	3.97346	7.54454e-05	0.96617	WI2-85898F10.1	lincR
7	127133559	-3.9733	7.54941e-05	0.96617
8	75338795	3.97315	7.55424e-05	0.96617	GDAP1	protein_coding
6	30395123	3.97307	7.55676e-05	0.96617
1	101276133	3.97237	7.57857e-05	0.96617
12	14850624	-3.97237	7.57873e-05	0.96617	RP11-174G6.1	antisense
8	6103706	-3.97222	7.58326e-05	0.96617	RP11-124B13.1	lincR
12	60513775	-3.97221	7.58358e-05	0.96617
17	55619412	3.97181	7.59632e-05	0.96617	MSI2	protein_coding
17	17582819	-3.97179	7.59687e-05	0.96617
2	7303103	3.9717	7.59959e-05	0.96617
2	161362477	-3.97154	7.60481e-05	0.96617
10	92444003	3.97138	7.60966e-05	0.96617
13	56295019	-3.97129	7.61257e-05	0.96617
13	111992962	3.97128	7.61281e-05	0.96617	TEX29	protein_coding
1	43472873	3.97115	7.61707e-05	0.96617
7	3816822	3.97066	7.63258e-05	0.96617	SDK1	protein_coding
12	77425113	3.97062	7.63384e-05	0.96617	E2F7	protein_coding
20	44658855	3.97058	7.63511e-05	0.96617	SLC12A5	protein_coding
2	149446906	-3.97009	7.65037e-05	0.96617	EPC2	protein_coding
15	43205612	3.96988	7.65708e-05	0.96617	TTBK2	protein_coding
19	39286172	3.96935	7.6739e-05	0.96617
8	54019725	3.96925	7.67719e-05	0.96617
12	51540915	3.96898	7.68573e-05	0.96617	TFCP2	protein_coding
3	22221819	3.96898	7.68575e-05	0.96617	ZNF385D	protein_coding
9	43405576	3.96852	7.70042e-05	0.96617
17	73888831	3.96849	7.70137e-05	0.96617	TRIM65	protein_coding
17	37475395	-3.96843	7.70332e-05	0.96617	FBXL20	protein_coding
4	27591294	3.96842	7.70351e-05	0.96617
12	44981716	3.96837	7.70501e-05	0.96617	NELL2	protein_coding
2	230469296	-3.96807	7.71454e-05	0.96617	DNER	protein_coding
5	4885105	3.96777	7.72437e-05	0.96617
10	14006963	3.9676	7.72969e-05	0.96617	FRMD4A	protein_coding
21	26040409	-3.9675	7.73283e-05	0.96617
8	13725021	3.96743	7.73498e-05	0.96617
6	31918320	-3.96742	7.73533e-05	0.96617	CFB	protein_coding
6	35546926	-3.96739	7.73653e-05	0.96617	FKBP5	protein_coding
19	58658978	-3.96729	7.73952e-05	0.96617	ZNF329	protein_coding
14	42427196	3.96721	7.74212e-05	0.96617
13	71008139	3.96716	7.7438e-05	0.96617
1	4593133	3.967	7.74883e-05	0.96617
19	9003529	3.96668	7.75909e-05	0.96617	MUC16	protein_coding
2	237528025	-3.96659	7.76187e-05	0.96617
20	40805054	-3.96619	7.77478e-05	0.96617	PTPRT	protein_coding
3	168975829	3.96605	7.77927e-05	0.96617	MECOM	protein_coding
17	12756048	3.96567	7.79146e-05	0.96617	ARHGAP44	protein_coding
19	13555780	3.96562	7.79317e-05	0.96617	CAC1A	protein_coding
10	91025894	3.96545	7.79876e-05	0.96617	LIPA	protein_coding
22	41660145	-3.9654	7.80018e-05	0.96617	RANGAP1	protein_coding
10	47045982	3.96489	7.81661e-05	0.96617	LINC00842	lincR
12	6665724	-3.96486	7.81789e-05	0.96617
18	60886817	3.96483	7.81861e-05	0.96617	BCL2	protein_coding
20	42804054	-3.96475	7.82133e-05	0.96617	JPH2	protein_coding
7	48668813	-3.96473	7.82194e-05	0.96617	ABCA13	protein_coding
1	204396783	3.96433	7.8349e-05	0.96617	RP11-739N20.2	antisense
16	81842172	3.96419	7.83943e-05	0.96617	PLCG2	protein_coding
5	173303918	3.96401	7.84537e-05	0.96617
9	94862322	3.96396	7.84692e-05	0.96617	SPTLC1	protein_coding
17	19102065	-3.96376	7.85333e-05	0.96617
11	10002404	-3.96372	7.85459e-05	0.96617	SBF2	protein_coding
8	32707632	-3.96351	7.86163e-05	0.96617
3	188694024	-3.96316	7.87283e-05	0.96617	TPRG1	protein_coding
11	73652496	-3.96315	7.87329e-05	0.96617
1	46202583	-3.96309	7.87501e-05	0.96617	IPP	protein_coding
10	27019933	-3.96308	7.8754e-05	0.96617	PDSS1	protein_coding
16	34184877	3.963	7.87814e-05	0.96617
4	92546161	-3.96281	7.88434e-05	0.96617
17	78982848	3.96279	7.88497e-05	0.96617	CHMP6	protein_coding
1	10920789	-3.96274	7.88649e-05	0.96617
9	43613773	3.96273	7.88679e-05	0.96617
12	79947647	-3.96235	7.89926e-05	0.96617
7	53701153	3.96211	7.90711e-05	0.96617
16	89103608	3.96208	7.90819e-05	0.96617
3	193960991	-3.96204	7.90949e-05	0.96617	RP11-513G11.4	lincR
15	37348751	-3.96195	7.9124e-05	0.96617	MEIS2	protein_coding
2	228872265	3.96182	7.9166e-05	0.96617	SPHKAP	protein_coding
22	20433758	3.96182	7.9167e-05	0.96617
2	235881429	-3.96165	7.92222e-05	0.96617	SH3BP4	protein_coding
17	48854528	-3.96158	7.92444e-05	0.96617
7	39338843	-3.96154	7.92568e-05	0.96617	POU6F2	protein_coding
18	44272196	-3.96154	7.92574e-05	0.96617	ST8SIA5	protein_coding
6	130457909	-3.96144	7.92896e-05	0.96617	L3MBTL3	protein_coding
5	178711639	3.96113	7.93911e-05	0.96617	ADAMTS2	protein_coding
10	99084258	3.96111	7.93964e-05	0.96617
6	170433193	3.96102	7.94276e-05	0.96617
6	43360477	-3.96099	7.9437e-05	0.96617
16	26665584	3.96093	7.94585e-05	0.96617
1	51681290	-3.96079	7.95024e-05	0.96617	RP11-296A18.3	lincR
12	99151524	-3.96078	7.95057e-05	0.96617	ANKS1B	protein_coding
17	42010942	-3.9606	7.95657e-05	0.96617
4	189697977	-3.96055	7.95817e-05	0.96617	RP11-756P10.4	lincR
1	27817480	-3.96029	7.96668e-05	0.96617
2	130754039	3.96029	7.96669e-05	0.96617	FAR2P1	pseudogene
5	2367547	3.96021	7.9694e-05	0.96617
7	131974821	3.96015	7.97145e-05	0.96617	PLX4	protein_coding
5	89524289	3.96003	7.97512e-05	0.96617	RP11-61G23.1	processed_transcript
1	146407225	3.95976	7.98411e-05	0.96617	NBPF12	protein_coding
1	241873684	3.95965	7.9877e-05	0.96617	WDR64	protein_coding
18	11373000	-3.95951	7.99253e-05	0.96617	RP11-128P17.2	lincR
6	9776692	3.95932	7.99852e-05	0.96617	OFCC1	protein_coding
11	74244648	3.95928	8e-05	0.96617	POLD3	protein_coding
12	126010040	-3.95925	8.00092e-05	0.96617	TMEM132B	protein_coding
13	77565780	-3.95912	8.00521e-05	0.96617	CLN5	protein_coding
19	11321791	3.95869	8.01953e-05	0.96617	DOCK6	protein_coding
21	36130071	3.95869	8.01965e-05	0.96617	AP000330.8	antisense
4	71280676	-3.95861	8.02227e-05	0.96617
13	112051107	-3.95839	8.0295e-05	0.96617
11	67224254	3.95818	8.03656e-05	0.96617	CABP4	protein_coding
19	11219885	3.95814	8.03765e-05	0.96617	LDLR	protein_coding
5	21826910	-3.95768	8.05289e-05	0.96617	CDH12	protein_coding
16	84505387	3.95766	8.05371e-05	0.96617
9	70922300	3.95763	8.05453e-05	0.96617	RP11-561O23.5	lincR
11	47802352	-3.95759	8.05584e-05	0.96617	NUP160	protein_coding
5	112827677	-3.95759	8.05592e-05	0.96617
7	79931755	3.95744	8.06099e-05	0.96617	AC003988.1	lincR
2	161362522	-3.9574	8.06237e-05	0.96617
18	34884125	3.95725	8.06726e-05	0.96617	CELF4	protein_coding
20	30188766	-3.95722	8.06844e-05	0.96617
2	98110861	-3.95714	8.07094e-05	0.96617	ANKRD36B	pseudogene
2	114696890	-3.95701	8.07539e-05	0.96617	ACTR3	protein_coding
22	46445407	3.95685	8.08061e-05	0.96617	C22orf26	protein_coding
7	97408122	-3.95682	8.08161e-05	0.96617
3	99198118	-3.95658	8.08968e-05	0.96617
7	2402371	3.95637	8.09663e-05	0.96617	EIF3B	protein_coding
1	37546900	3.95635	8.09738e-05	0.96617
9	72529986	-3.95631	8.09851e-05	0.96617
7	97882260	3.95629	8.09944e-05	0.96617	BRI3	protein_coding
18	46421041	3.95626	8.10024e-05	0.96617
1	65674527	-3.95625	8.10078e-05	0.96617	AK4	protein_coding
9	94862301	3.95624	8.10113e-05	0.96617	SPTLC1	protein_coding
13	30941949	-3.95585	8.11404e-05	0.96617	LINC00426	lincR
12	125329750	3.95567	8.12018e-05	0.96617	SCARB1	protein_coding
16	89507335	-3.95537	8.13026e-05	0.96617	ANKRD11	protein_coding
7	44171375	-3.9553	8.13236e-05	0.96617
19	58862054	3.95528	8.13321e-05	0.96617	A1BG	protein_coding
3	178887	3.955	8.14258e-05	0.96617
1	240713510	-3.95497	8.1435e-05	0.96617	GREM2	protein_coding
17	1085911	3.95491	8.14571e-05	0.96617	ABR	protein_coding
21	42295451	-3.95483	8.14809e-05	0.96617
1	224327216	-3.95469	8.15284e-05	0.96617	FBXO28	protein_coding
1	155073784	3.95437	8.16365e-05	0.96617
15	29968439	-3.95434	8.16486e-05	0.96617	RP11-680F8.1	antisense
3	99462858	3.95404	8.17497e-05	0.96617	COL8A1	protein_coding
9	103204197	3.95394	8.17805e-05	0.96617	MSANTD3	protein_coding
3	197079236	3.95393	8.17848e-05	0.96617
5	159300642	3.95382	8.1823e-05	0.96617
5	154410213	3.95374	8.1849e-05	0.96617
2	223034540	3.953	8.20994e-05	0.96617
4	185940745	-3.95285	8.21494e-05	0.96617	HELT	protein_coding
10	14163648	-3.95284	8.21544e-05	0.96617	FRMD4A	protein_coding
2	11530313	3.95266	8.22149e-05	0.96617	AC099344.3	lincR
16	18689543	3.95262	8.22297e-05	0.96617
11	124953431	-3.95238	8.23092e-05	0.96617	SLC37A2	protein_coding
13	113834055	3.95237	8.23134e-05	0.96617	PCID2	protein_coding
15	44681114	-3.95192	8.24669e-05	0.96617	CASC4	protein_coding
11	45505929	3.95175	8.25229e-05	0.96617	RP11-430H10.4	lincR
8	55011195	-3.9513	8.26773e-05	0.96617	LYPLA1	protein_coding
11	103976922	3.95128	8.26823e-05	0.96617	PDGFD	protein_coding
12	99714055	-3.95119	8.27125e-05	0.96617	ANKS1B	protein_coding
13	107318763	3.95114	8.27304e-05	0.96617	LINC00443	lincR
6	22516920	3.95086	8.28252e-05	0.96617
14	82672018	3.95063	8.29048e-05	0.96617
14	61371579	3.95062	8.29079e-05	0.96617	MT1	protein_coding
7	68294925	-3.9504	8.29836e-05	0.96617
17	27457203	3.9503	8.3017e-05	0.96617	MYO18A	protein_coding
21	45763026	3.95029	8.30203e-05	0.96617
6	9776655	3.95023	8.30428e-05	0.96617	OFCC1	protein_coding
7	99634105	3.9499	8.31552e-05	0.96617	ZKSCAN1	protein_coding
13	38378364	3.94981	8.31856e-05	0.96617	TRPC4	protein_coding
7	101065390	-3.94939	8.33286e-05	0.96617	COL26A1	polymorphic_pseudogene
17	16718311	3.94934	8.33478e-05	0.96617	RP11-219A15.4	processed_transcript
8	48846967	3.9493	8.33615e-05	0.96617	PRKDC	protein_coding
11	76172859	-3.9493	8.33618e-05	0.96617	C11orf30	protein_coding
7	151396116	-3.94913	8.34206e-05	0.96617	PRKAG2	protein_coding
9	70922263	3.9491	8.34295e-05	0.96617	RP11-561O23.5	lincR
11	16919439	3.9489	8.3498e-05	0.96617	PLEKHA7	protein_coding
8	81735590	-3.94874	8.35533e-05	0.96617	ZNF704	protein_coding
2	145841039	-3.94858	8.36079e-05	0.96617	TEX41	lincR
7	37915703	3.94847	8.36455e-05	0.96617	EPDR1	protein_coding
15	50893361	-3.94814	8.37582e-05	0.96617	TRPM7	protein_coding
5	44724079	3.94802	8.37997e-05	0.96617
19	41336237	-3.94784	8.38623e-05	0.96617	CTC-490E21.12	protein_coding
1	75621165	3.94766	8.39241e-05	0.96617	LHX8	protein_coding
7	86664863	3.94755	8.39649e-05	0.96617	KIAA1324L	protein_coding
11	39800060	3.94729	8.4055e-05	0.96617
21	45838404	3.94688	8.41951e-05	0.96617	TRPM2	protein_coding
20	50296437	3.94671	8.42546e-05	0.96617	ATP9A	protein_coding
2	65474700	-3.9467	8.42595e-05	0.96617	ACTR2	protein_coding
1	60221642	-3.94663	8.42831e-05	0.96617	FGGY	protein_coding
19	39866325	3.94663	8.42837e-05	0.96617	SAMD4B	protein_coding
15	63873889	3.94642	8.43559e-05	0.96617	USP3	protein_coding
4	137570735	-3.94599	8.45036e-05	0.96617
18	18761297	-3.9459	8.45362e-05	0.96617
3	75856921	3.94577	8.45812e-05	0.96617
8	105561568	-3.94571	8.46034e-05	0.96617	LRP12	protein_coding
7	32930	-3.94546	8.46885e-05	0.96617
17	78927624	3.94536	8.47229e-05	0.96617	RPTOR	protein_coding
19	10324163	-3.9453	8.47454e-05	0.96617	DNMT1	protein_coding
12	120602250	3.94516	8.47935e-05	0.96617	GCN1L1	protein_coding
9	129186964	3.94474	8.494e-05	0.96617	MVB12B	protein_coding
2	220020410	3.94473	8.4944e-05	0.96617	NHEJ1	protein_coding
5	158938698	3.94467	8.49661e-05	0.96617
9	100183309	3.94451	8.502e-05	0.96617	TDRD7	protein_coding
1	36733349	-3.94433	8.50828e-05	0.96617	THRAP3	protein_coding
17	56832989	-3.94431	8.50912e-05	0.96617
1	146702815	3.94408	8.51709e-05	0.96617	RP11-337C18.10	processed_transcript
3	72680476	-3.94404	8.51867e-05	0.96617
6	96464058	3.94399	8.52028e-05	0.96617	FUT9	protein_coding
22	39784239	3.94394	8.52206e-05	0.96617
18	20770626	3.94392	8.52257e-05	0.96617	CABLES1	protein_coding
20	5187055	3.94391	8.52305e-05	0.96617
19	5821408	3.94363	8.53302e-05	0.96617
7	6163161	3.94361	8.53366e-05	0.96617	USP42	protein_coding
1	214543349	3.94348	8.538e-05	0.96617	PTPN14	protein_coding
9	139879185	3.94343	8.54004e-05	0.96617	PTGDS	protein_coding
1	195905429	3.94341	8.54079e-05	0.96617
11	116699807	-3.94339	8.5412e-05	0.96617
5	110854127	-3.94336	8.54231e-05	0.96617	STARD4-AS1	antisense
18	60274478	-3.94336	8.54245e-05	0.96617
17	57911537	-3.94325	8.54616e-05	0.96617	VMP1	protein_coding
3	124869454	-3.9432	8.54792e-05	0.96617	SLC12A8	protein_coding
2	110001582	3.94317	8.5491e-05	0.96617	SH3RF3	protein_coding
20	33254781	3.94306	8.55303e-05	0.96617	PIGU	protein_coding
7	72977557	3.94288	8.55931e-05	0.96617
11	32447635	-3.94278	8.56267e-05	0.96617	WT1	protein_coding
2	88539507	3.94269	8.56601e-05	0.96617
11	32447656	-3.9426	8.56916e-05	0.96617	WT1	protein_coding
9	116382940	-3.94243	8.57499e-05	0.96617	RP11-168K11.3	lincR
1	229917349	3.94242	8.57549e-05	0.96617
12	105111421	-3.9423	8.57971e-05	0.96617	CHST11	protein_coding
2	89838914	-3.94215	8.58511e-05	0.96617
19	10840257	3.94201	8.58992e-05	0.96617	DNM2	protein_coding
19	45645552	3.94194	8.59243e-05	0.96617	MARK4	protein_coding
17	78927628	3.94176	8.59869e-05	0.96617	RPTOR	protein_coding
15	59208475	3.94154	8.60656e-05	0.96617	RNF111	protein_coding
16	89782976	3.94146	8.6095e-05	0.96617	VPS9D1	protein_coding
11	133875112	3.94143	8.61034e-05	0.96617
20	2245443	3.9411	8.62206e-05	0.96617
20	25276855	3.94101	8.62518e-05	0.96617	PYGB	protein_coding
11	64153749	-3.94099	8.62609e-05	0.96617
10	101852349	3.9409	8.62907e-05	0.96617
12	6891044	-3.94087	8.63038e-05	0.96617
21	42794151	3.9408	8.63289e-05	0.96617	MX1	protein_coding
7	97882308	3.94076	8.63423e-05	0.96617	BRI3	protein_coding
6	21389322	-3.9407	8.6362e-05	0.96617
1	37336117	-3.94057	8.641e-05	0.96617	GRIK3	protein_coding
22	43580177	3.94044	8.64573e-05	0.96617	TTLL12	protein_coding
7	83304885	-3.9403	8.65069e-05	0.96617
15	76833385	-3.9402	8.6542e-05	0.96617	SCAPER	protein_coding
10	45841875	3.94013	8.65655e-05	0.96617
3	99462833	3.94005	8.65959e-05	0.96617	COL8A1	protein_coding
2	151362453	3.93991	8.66455e-05	0.96617	RND3	protein_coding
2	42793103	3.93972	8.67116e-05	0.96617	MTA3	protein_coding
4	57595240	-3.93948	8.67979e-05	0.96617
18	54729369	-3.93932	8.68556e-05	0.96617	LINC-ROR	lincR
3	171615067	-3.93932	8.68558e-05	0.96617	TMEM212	protein_coding
15	74255154	3.93922	8.68906e-05	0.96617
1	80994831	3.93916	8.69129e-05	0.96617
11	125558853	-3.939	8.69691e-05	0.96617
2	144950408	-3.93899	8.69737e-05	0.96617	GTDC1	protein_coding
18	60874557	-3.93895	8.69878e-05	0.96617	BCL2	protein_coding
1	232815710	3.93891	8.69998e-05	0.96617
18	77285507	-3.93889	8.70064e-05	0.96617	NFATC1	protein_coding
3	60734469	3.93872	8.70678e-05	0.96617	FHIT	protein_coding
6	41169769	3.93871	8.70718e-05	0.96617
4	59684970	3.93859	8.71147e-05	0.96617	RP11-506N2.1	lincR
14	20948503	-3.93855	8.71292e-05	0.96617
15	43205603	3.93839	8.71862e-05	0.96617	TTBK2	protein_coding
4	26483513	-3.93828	8.72275e-05	0.96617	CCKAR	protein_coding
19	31534846	3.93827	8.72297e-05	0.96617
2	238306938	3.93784	8.73839e-05	0.96617	COL6A3	protein_coding
5	14889450	3.93741	8.75397e-05	0.96617
22	41724845	-3.9373	8.75772e-05	0.96617	ZC3H7B	protein_coding
15	83962663	3.93727	8.75906e-05	0.96617	RP11-382A20.4	antisense
21	47860030	3.93715	8.76314e-05	0.96617	PCNT	protein_coding
14	57145570	3.93714	8.76369e-05	0.96617	RP11-1085N6.3	protein_coding
17	55597332	3.93706	8.76647e-05	0.96617	MSI2	protein_coding
16	3739031	-3.93704	8.76718e-05	0.96617	TRAP1	protein_coding
16	34184873	3.93688	8.77287e-05	0.96617
19	18671069	3.93674	8.77784e-05	0.96617	KXD1	protein_coding
15	43205619	3.93667	8.78064e-05	0.96617	TTBK2	protein_coding
12	18273270	3.93663	8.78195e-05	0.96617	RERGL	protein_coding
3	168344997	-3.93659	8.78329e-05	0.96617	EGFEM1P	pseudogene
1	47150044	-3.93653	8.78556e-05	0.96617	EFCAB14	protein_coding
17	56832991	-3.93652	8.78581e-05	0.96617
1	65456564	3.93622	8.79668e-05	0.96617	RP11-182I10.3	lincR
20	50296416	3.93594	8.80676e-05	0.96617	ATP9A	protein_coding
15	48063780	3.93588	8.8092e-05	0.96617	SEMA6D	protein_coding
12	5603816	-3.93571	8.81531e-05	0.96617	NTF3	protein_coding
9	34949469	3.93568	8.81623e-05	0.96617
16	87749441	3.93558	8.8198e-05	0.96617	KLHDC4	protein_coding
2	236974043	-3.93543	8.82541e-05	0.96617	AGAP1	protein_coding
4	30928085	3.93528	8.83095e-05	0.96617	PCDH7	protein_coding
16	30000604	3.93511	8.83708e-05	0.96617	TAOK2	protein_coding
1	206200685	3.93506	8.83887e-05	0.96617
1	1269888	3.9347	8.85193e-05	0.96617	TAS1R3	protein_coding
2	128309880	-3.93463	8.85451e-05	0.96617	MYO7B	protein_coding
4	59684979	3.93439	8.86313e-05	0.96617	RP11-506N2.1	lincR
2	202825477	-3.93439	8.86314e-05	0.96617
13	83533236	3.93422	8.8692e-05	0.96617
16	15365903	3.93405	8.87547e-05	0.96617
20	428589	3.93337	8.90019e-05	0.96617	TBC1D20	protein_coding
5	31898996	-3.93325	8.90469e-05	0.96617	PDZD2	protein_coding
5	137777126	3.93307	8.91117e-05	0.96617	REEP2	protein_coding
7	102246393	3.93307	8.91131e-05	0.96617	RASA4	protein_coding
9	23390176	-3.93304	8.9123e-05	0.96617
13	95390332	-3.93297	8.91477e-05	0.96617
8	91355079	-3.9328	8.92101e-05	0.96617	LINC00534	lincR
12	54468686	3.93235	8.93773e-05	0.96617	RP11-834C11.3	lincR
11	2006702	3.93219	8.94356e-05	0.96617	MRPL23-AS1	antisense
12	129551692	-3.93215	8.94503e-05	0.96617
3	7817230	-3.93191	8.95366e-05	0.96617
2	169936129	-3.93179	8.95819e-05	0.96617	DHRS9	protein_coding
5	128776434	3.93146	8.9702e-05	0.96617
1	52745432	3.93142	8.97171e-05	0.96617	ZFYVE9	protein_coding
7	138624683	3.93115	8.98172e-05	0.96617	KIAA1549	protein_coding
2	70182534	-3.93113	8.98262e-05	0.96617
10	119561128	-3.93103	8.98634e-05	0.96617
17	1755692	3.93092	8.9904e-05	0.96617	RPA1	protein_coding
22	41660153	-3.9307	8.99826e-05	0.96617	RANGAP1	protein_coding
4	189378928	3.93059	9.00224e-05	0.96617	LINC01060	lincR
10	37355890	3.93056	9.00334e-05	0.96617
21	34429687	3.93042	9.00872e-05	0.96617	AP000282.2	antisense
15	74538228	-3.93017	9.01776e-05	0.96617	CCDC33	protein_coding
17	65953115	3.92998	9.02479e-05	0.96617	BPTF	protein_coding
6	153277972	-3.92968	9.03618e-05	0.96617
15	25239695	-3.92958	9.03991e-05	0.96617	SNURF	protein_coding
7	92602145	-3.92941	9.04602e-05	0.96617
17	1085902	3.92937	9.04753e-05	0.96617	ABR	protein_coding
2	131925334	3.92935	9.04833e-05	0.96617	PLEKHB2	protein_coding
4	24504811	3.92933	9.04913e-05	0.96617
3	16438327	-3.9293	9.05018e-05	0.96617	RFTN1	protein_coding
1	10689807	3.92912	9.05678e-05	0.96617	PEX14	protein_coding
9	140291514	3.92896	9.06293e-05	0.96617	EXD3	protein_coding
20	33685513	-3.92889	9.06553e-05	0.96617
4	79644877	-3.92888	9.06584e-05	0.96617
3	87149327	-3.92871	9.07223e-05	0.96617
3	88269892	-3.92862	9.07529e-05	0.96617
16	1711215	3.92841	9.08327e-05	0.96617	CRAMP1L	protein_coding
7	4066483	3.92835	9.08537e-05	0.96617	SDK1	protein_coding
2	21924756	-3.92809	9.09506e-05	0.96617	AC067959.1	lincR
6	170489776	3.92805	9.09678e-05	0.96617
15	90441789	3.92804	9.0969e-05	0.96617	C15orf38-AP3S2	protein_coding
15	27634866	-3.92801	9.0982e-05	0.96617	GABRG3	protein_coding
7	36297739	-3.92798	9.09936e-05	0.96617	EEPD1	protein_coding
6	135376420	-3.92794	9.10074e-05	0.96617	HBS1L	protein_coding
19	39080562	-3.92745	9.11887e-05	0.96617	MAP4K1	protein_coding
1	110664000	-3.92743	9.11966e-05	0.96617
15	43571209	3.9274	9.12109e-05	0.96617	TGM7	protein_coding
6	40408156	3.92702	9.13515e-05	0.96617	LRFN2	protein_coding
11	64884457	-3.92699	9.13631e-05	0.96617	ZNHIT2	protein_coding
5	53268532	3.92694	9.13819e-05	0.96617	ARL15	protein_coding
1	21499142	3.9268	9.14351e-05	0.96617	EIF4G3	protein_coding
2	21924714	-3.92679	9.14386e-05	0.96617	AC067959.1	lincR
19	14388155	3.92677	9.14468e-05	0.96617	CTD-2189E23.1	lincR
1	75621161	3.92661	9.15054e-05	0.96617	LHX8	protein_coding
3	121745070	3.9266	9.15104e-05	0.96617
3	123098762	3.92618	9.1668e-05	0.96617	ADCY5	protein_coding
11	120384568	-3.92614	9.16829e-05	0.96617	GRIK4	protein_coding
1	115080228	-3.92602	9.17269e-05	0.96617	PKMP1	pseudogene
10	14163685	-3.9258	9.18092e-05	0.96617	FRMD4A	protein_coding
10	85922104	3.92549	9.19268e-05	0.96617
19	15138736	3.92548	9.19293e-05	0.96617
21	47822483	3.92538	9.19687e-05	0.96617	PCNT	protein_coding
1	2760093	3.92531	9.19947e-05	0.96617
2	142536562	-3.9253	9.19993e-05	0.96617	LRP1B	protein_coding
17	75480063	3.92528	9.20031e-05	0.96617	SEP9	protein_coding
7	132300279	-3.92511	9.20706e-05	0.96617	PLX4	protein_coding
20	50780766	-3.92501	9.21062e-05	0.96617	ZFP64	protein_coding
5	173303931	3.92473	9.22142e-05	0.96617
8	26885484	3.9246	9.22615e-05	0.96617
6	106293473	-3.9246	9.22624e-05	0.96617
19	3635921	3.92458	9.22707e-05	0.96617	PIP5K1C	protein_coding
1	86217916	3.92437	9.235e-05	0.96617	COL24A1	protein_coding
7	63597951	3.92415	9.24306e-05	0.96617	GUSBP6	pseudogene
5	9952919	-3.92402	9.24827e-05	0.96617
2	224526897	-3.92366	9.26162e-05	0.96617
17	13721959	-3.9236	9.26397e-05	0.96617	COX10-AS1	processed_transcript
7	131254073	-3.92359	9.26443e-05	0.96617
3	152844086	-3.92357	9.26515e-05	0.96617
3	56618604	3.92342	9.27075e-05	0.96617	CCDC66	protein_coding
17	56833000	-3.92341	9.27111e-05	0.96617
4	186613143	-3.92315	9.28107e-05	0.96617	SORBS2	protein_coding
4	9626465	-3.92284	9.29296e-05	0.96617
16	34209999	3.92263	9.30104e-05	0.96617
3	83592738	3.92258	9.30295e-05	0.96617
12	91466262	3.92251	9.30538e-05	0.96617
1	227205620	3.92239	9.31014e-05	0.96617	CDC42BPA	protein_coding
9	110123753	-3.92232	9.31277e-05	0.96617
8	617725	-3.92222	9.3165e-05	0.96617	ERICH1	protein_coding
17	78927639	3.92205	9.32284e-05	0.96617	RPTOR	protein_coding
9	93690859	3.92168	9.33722e-05	0.96617
18	38423944	-3.92157	9.34145e-05	0.96617
8	49418776	-3.92136	9.34957e-05	0.96617
4	15850012	3.92127	9.35282e-05	0.96617	CD38	protein_coding
4	71280734	-3.92122	9.35492e-05	0.96617
10	99492420	-3.9211	9.35946e-05	0.96617
11	30343241	3.92103	9.36203e-05	0.96617
8	39912453	-3.92086	9.36835e-05	0.96617
1	204767114	-3.92076	9.37236e-05	0.96617
14	106482991	3.92042	9.38529e-05	0.96617
11	9815838	-3.92037	9.38747e-05	0.96617	SBF2-AS1	antisense
17	57514167	-3.92036	9.38784e-05	0.96617	RP11-567L7.6	lincR
15	69221480	3.92016	9.3956e-05	0.96617	SPESP1	protein_coding
1	1083856	3.9197	9.41315e-05	0.96617
19	12906142	-3.9194	9.42458e-05	0.96617	HOOK2	protein_coding
6	129232480	-3.91922	9.43146e-05	0.96617	LAMA2	protein_coding
12	124652282	3.91912	9.43566e-05	0.96617	FAM101A	protein_coding
20	16001399	-3.91905	9.43836e-05	0.96617	MACROD2	protein_coding
7	92848	-3.919	9.44014e-05	0.96617
16	30000595	3.9187	9.4517e-05	0.96617	TAOK2	protein_coding
17	12196805	-3.91868	9.45236e-05	0.96617
14	85479692	-3.91856	9.45718e-05	0.96617
6	78317062	3.91852	9.45847e-05	0.96617
21	31289439	3.91843	9.46221e-05	0.96617	GRIK1	protein_coding
17	43502859	3.91835	9.46523e-05	0.96617	ARHGAP27	protein_coding
4	674469	3.91828	9.46788e-05	0.96617	MYL5	protein_coding
1	47150059	-3.91821	9.47057e-05	0.96617	EFCAB14	protein_coding
11	107274706	-3.91787	9.48374e-05	0.96617	CWF19L2	protein_coding
10	116649943	-3.91774	9.48873e-05	0.96617	FAM160B1	protein_coding
6	122588620	-3.91771	9.49001e-05	0.96617
11	55880480	-3.91752	9.49736e-05	0.96617
1	231187485	3.9173	9.50604e-05	0.96617
8	22879818	3.91728	9.50657e-05	0.96617	TNFRSF10B	protein_coding
2	235887633	-3.91719	9.51018e-05	0.96617	SH3BP4	protein_coding
8	33110498	-3.91717	9.51089e-05	0.96617
2	89858093	3.9171	9.51366e-05	0.96617
2	89838910	-3.91699	9.51792e-05	0.96617
19	3627779	3.91696	9.51931e-05	0.96617
11	30911881	3.91688	9.52241e-05	0.96617	DCDC1	protein_coding
17	51892267	-3.91686	9.52319e-05	0.96617
19	58623272	3.91684	9.52377e-05	0.96617	ZSCAN18	protein_coding
22	21731324	3.91677	9.52653e-05	0.96617
2	144874761	3.91676	9.52706e-05	0.96617	GTDC1	protein_coding
4	92546171	-3.91672	9.52838e-05	0.96617
1	218899376	-3.91664	9.53151e-05	0.96617
21	26442066	-3.91662	9.5326e-05	0.96617	AP000235.3	lincR
19	47474446	-3.9164	9.54118e-05	0.96617	ARHGAP35	protein_coding
20	50780776	-3.9162	9.54887e-05	0.96617	ZFP64	protein_coding
8	108354243	-3.916	9.55682e-05	0.96617	ANGPT1	protein_coding
12	108990036	3.91589	9.56091e-05	0.96617	TMEM119	protein_coding
12	56073068	-3.91584	9.56271e-05	0.96617
8	8288819	-3.91571	9.56804e-05	0.96617
17	80983115	-3.91555	9.5741e-05	0.96617	B3GNTL1	protein_coding
7	36297718	-3.91554	9.57457e-05	0.96617	EEPD1	protein_coding
7	158695782	-3.91508	9.59283e-05	0.96617	WDR60	protein_coding
1	113361347	3.91505	9.59401e-05	0.96617
22	44592232	3.91474	9.60599e-05	0.96617	PARVG	protein_coding
17	70998472	-3.91473	9.60623e-05	0.96617	SLC39A11	protein_coding
14	52231066	3.91452	9.61476e-05	0.96617
10	96940682	-3.91446	9.61693e-05	0.96617
20	30158737	-3.91436	9.62088e-05	0.96617	HM13-AS1	antisense
8	3021567	3.91431	9.62278e-05	0.96617	CSMD1	protein_coding
2	131925189	3.91427	9.62466e-05	0.96617	PLEKHB2	protein_coding
1	29026066	3.91426	9.62498e-05	0.96617	GMEB1	protein_coding
4	72592389	-3.91417	9.62852e-05	0.96617
4	119883210	3.91417	9.62854e-05	0.96617	SYNPO2	protein_coding
4	87495676	-3.91415	9.62933e-05	0.96617	MAPK10	protein_coding
7	129928113	-3.91376	9.64438e-05	0.96617	CPA2	protein_coding
10	120845475	-3.91367	9.6479e-05	0.96617
9	101660589	3.91366	9.64833e-05	0.96617
1	75621140	3.91361	9.65047e-05	0.96617	LHX8	protein_coding
22	50300497	3.91349	9.65511e-05	0.96617	ALG12	protein_coding
3	159490718	3.91326	9.66436e-05	0.96617	IQCJ-SCHIP1	protein_coding
16	30369467	3.91319	9.66705e-05	0.96617	TBC1D10B	protein_coding
2	226255402	3.91312	9.6699e-05	0.96617
22	47985721	-3.91297	9.67559e-05	0.96617
14	78947597	-3.91278	9.68333e-05	0.96617	NRXN3	protein_coding
5	14412398	3.9127	9.68645e-05	0.96617	TRIO	protein_coding
19	58916216	-3.91263	9.68924e-05	0.96617	ZNF584	protein_coding
6	101081706	3.91259	9.69078e-05	0.96617	ASCC3	protein_coding
11	30911935	3.91252	9.69342e-05	0.96617	DCDC1	protein_coding
12	15312682	-3.91239	9.69871e-05	0.96617	RERG	protein_coding
4	15939687	3.91233	9.70097e-05	0.96617	FGFBP1	protein_coding
17	47047870	3.91233	9.70104e-05	0.96617
16	66342671	3.91232	9.70129e-05	0.96617
2	175232024	3.91226	9.70397e-05	0.96617	CIR1	protein_coding
13	68027791	3.91206	9.71192e-05	0.96617
3	63529784	3.91201	9.71365e-05	0.96617	SYNPR	protein_coding
3	22221831	3.91201	9.71392e-05	0.96617	ZNF385D	protein_coding
8	22428444	3.91195	9.71625e-05	0.96617	SORBS3	protein_coding
6	128077134	3.91161	9.72966e-05	0.96617	THEMIS	protein_coding
8	103981260	-3.91159	9.73038e-05	0.96617	KB-1507C5.2	protein_coding
18	21113621	3.91108	9.75057e-05	0.96617	NPC1	protein_coding
12	15312706	-3.91107	9.75117e-05	0.96617	RERG	protein_coding
2	106876919	3.91103	9.75268e-05	0.96617
6	36714747	-3.91102	9.753e-05	0.96617	CPNE5	protein_coding
6	30395113	3.91102	9.75322e-05	0.96617
1	68024421	3.91093	9.75656e-05	0.96617
16	1130687	3.91084	9.76018e-05	0.96617	SSTR5	protein_coding
7	12451803	3.91082	9.76115e-05	0.96617
16	10861372	3.91076	9.76334e-05	0.96617	NUBP1	protein_coding
4	41097984	-3.9106	9.76968e-05	0.96617	APBB2	protein_coding
18	77866401	-3.91041	9.77739e-05	0.96617
3	111610278	3.91041	9.77741e-05	0.96617	PHLDB2	protein_coding
5	14412392	3.91022	9.78506e-05	0.96617	TRIO	protein_coding
4	186613147	-3.9101	9.78962e-05	0.96617	SORBS2	protein_coding
19	12909964	3.90994	9.79629e-05	0.96617	HOOK2	protein_coding
17	58789609	-3.90977	9.80297e-05	0.96617	BCAS3	protein_coding
4	22403490	3.90974	9.80427e-05	0.96617	GPR125	protein_coding
19	7336488	3.90962	9.8089e-05	0.96617
4	35775508	3.90962	9.80907e-05	0.96617
10	94010044	-3.90944	9.81632e-05	0.96617	CPEB3	protein_coding
7	86664858	3.9094	9.81795e-05	0.96617	KIAA1324L	protein_coding
21	45763068	3.90927	9.82288e-05	0.96617
22	29544164	3.90907	9.83104e-05	0.96617	KREMEN1	protein_coding
18	8016418	3.90907	9.83124e-05	0.96617	PTPRM	protein_coding
22	18023852	-3.90903	9.83247e-05	0.96617	CECR2	protein_coding
4	45356311	-3.9087	9.84605e-05	0.96617
20	32070236	-3.90867	9.84693e-05	0.96617
15	25305787	3.90864	9.84849e-05	0.96617	SNHG14	processed_transcript
19	41216180	3.90863	9.84881e-05	0.96617	ADCK4	protein_coding
19	19428722	-3.90859	9.85017e-05	0.96617	SUGP1	protein_coding
6	95131165	3.90851	9.85359e-05	0.96617
2	209887921	3.90814	9.86839e-05	0.96617
19	5821401	3.90808	9.87099e-05	0.96617
4	26483510	-3.90793	9.87709e-05	0.96617	CCKAR	protein_coding
12	132982777	3.90776	9.88384e-05	0.96617
2	105784871	-3.90775	9.88426e-05	0.96617
15	59401335	-3.90769	9.88673e-05	0.96617	CCNB2	protein_coding
17	49218806	3.9075	9.89427e-05	0.96617
14	87254439	3.90728	9.90315e-05	0.96617
6	157989580	3.90722	9.90537e-05	0.96617	ZDHHC14	protein_coding
6	153277960	-3.90721	9.90593e-05	0.96617
1	146407242	3.90716	9.90783e-05	0.96617	NBPF12	protein_coding
11	74244700	3.90715	9.90842e-05	0.96617	POLD3	protein_coding
4	39264931	-3.90713	9.90928e-05	0.96617	WDR19	protein_coding
3	178097217	3.90711	9.91001e-05	0.96617	RP11-33A14.1	lincR
22	32088834	3.90698	9.91543e-05	0.96617	PRR14L	protein_coding
1	37546992	3.90695	9.91661e-05	0.96617
4	35142273	-3.90646	9.93646e-05	0.96617
13	59885730	-3.90643	9.9377e-05	0.96617
18	2852619	3.90636	9.94044e-05	0.96617	EMILIN2	protein_coding
2	188511061	-3.90628	9.94343e-05	0.96617
17	11197271	-3.90627	9.94396e-05	0.96617	SHISA6	protein_coding
19	10954649	3.90613	9.94954e-05	0.96617	C19orf38	protein_coding
17	15369166	3.90599	9.95528e-05	0.96617	CDRT4	protein_coding
1	231187480	3.90588	9.95988e-05	0.96617
12	118427723	-3.90576	9.96474e-05	0.96617
2	220020419	3.90567	9.96834e-05	0.96617	NHEJ1	protein_coding
6	52892970	3.90501	9.99526e-05	0.96617	ICK	protein_coding
15	91411588	-3.90496	9.99744e-05	0.96617
18	49194900	-3.90491	9.9994e-05	0.96617

### Sheet: S5 - Top T-cell
chr	position	t-stat	p-value	q-value	gene_name	biotype
10	33392812	6.32308	3.72337e-10	0.00814242	RP11-342D11.3	lincR
10	33392792	6.12798	1.23866e-09	0.0135438	RP11-342D11.3	lincR
8	126193564	5.93459	3.94522e-09	0.0287586	NSMCE2	protein_coding
7	158312555	5.50581	4.57401e-08	0.211236	PTPRN2	protein_coding
9	111869190	-5.47103	5.53983e-08	0.211236	TMEM245	protein_coding
7	158312547	5.46281	5.79566e-08	0.211236	PTPRN2	protein_coding
12	122953594	-5.34573	1.09493e-07	0.305432
11	74912732	-5.34196	1.11735e-07	0.305432	SLCO2B1	protein_coding
12	122953590	-5.26744	1.664e-07	0.324791
7	25075991	-5.25097	1.81591e-07	0.324791
4	28918997	5.24206	1.90358e-07	0.324791
2	197414158	5.23799	1.94498e-07	0.324791	HECW2	protein_coding
17	2596066	-5.23497	1.97625e-07	0.324791	CLUH	protein_coding
20	23793913	5.22534	2.07929e-07	0.324791
10	45464727	5.17762	2.67152e-07	0.353733	RASSF4	protein_coding
5	36961268	-5.17235	2.74613e-07	0.353733	NIPBL	protein_coding
17	2596073	-5.16579	2.84187e-07	0.353733	CLUH	protein_coding
13	100332460	5.16114	2.91159e-07	0.353733	CLYBL	protein_coding
4	13536818	5.12728	3.47222e-07	0.379014
12	133353189	-5.11852	3.63351e-07	0.379014	GOLGA3	protein_coding
8	4988275	5.09432	4.11751e-07	0.379014
8	4988268	5.08684	4.27916e-07	0.379014
5	4917416	-5.07772	4.48485e-07	0.379014
3	159732693	5.07672	4.50798e-07	0.379014	IL12A-AS1	antisense
12	133353202	-5.06677	4.74412e-07	0.379014	GOLGA3	protein_coding
1	213444836	5.06434	4.80364e-07	0.379014	RPS6KC1	protein_coding
11	61798765	5.05223	5.11131e-07	0.379014
4	101619247	-5.04863	5.20615e-07	0.379014	EMCN	protein_coding
10	51092079	5.04341	5.34692e-07	0.379014	PARG	protein_coding
10	33392904	5.03832	5.48774e-07	0.379014	RP11-342D11.3	lincR
17	41649281	-5.03146	5.68324e-07	0.379014	ETV4	protein_coding
15	100607992	5.02603	5.84295e-07	0.379014	ADAMTS17	protein_coding
9	111869164	-5.02543	5.86078e-07	0.379014	TMEM245	protein_coding
2	130473762	5.02436	5.89274e-07	0.379014
20	37280564	5.01176	6.28268e-07	0.392549
19	42757038	-4.99444	6.85976e-07	0.404693	AC006486.9	protein_coding
2	111461027	-4.99059	6.99504e-07	0.404693
14	64688167	4.98451	7.21345e-07	0.404693	SYNE2	protein_coding
9	138466796	-4.98074	7.3524e-07	0.404693	RP11-98L5.2	lincR
7	44093154	4.9794	7.40234e-07	0.404693	DBNL	protein_coding
17	21545863	-4.96911	7.79691e-07	0.413247
4	148196721	4.96061	8.13807e-07	0.413247
15	79179852	4.94852	8.64808e-07	0.413247	MORF4L1	protein_coding
15	79179831	4.94768	8.68487e-07	0.413247	MORF4L1	protein_coding
7	67856915	4.94269	8.9051e-07	0.413247
1	166571251	4.94187	8.94173e-07	0.413247
5	71533828	-4.94186	8.94253e-07	0.413247	MRPS27	protein_coding
16	3232868	-4.93817	9.10953e-07	0.413247	AJ003147.8	lincR
7	140079100	4.93256	9.3692e-07	0.413247	SLC37A3	protein_coding
11	23462048	4.93088	9.44849e-07	0.413247
12	124127447	-4.92673	9.64661e-07	0.413639	GTF2H3	protein_coding
20	44993511	-4.92189	9.88298e-07	0.415625
20	44993527	-4.91082	1.04452e-06	0.424331
6	11273360	4.91019	1.04781e-06	0.424331	NEDD9	protein_coding
9	35436242	4.90306	1.08575e-06	0.429323	ATP8B5P	pseudogene
1	213444846	4.90055	1.0994e-06	0.429323	RPS6KC1	protein_coding
5	105488362	-4.8908	1.15407e-06	0.442766
6	118416178	4.88089	1.2123e-06	0.444415	SLC35F1	protein_coding
8	126193631	4.87063	1.27556e-06	0.444415	NSMCE2	protein_coding
20	51942680	4.86826	1.29061e-06	0.444415	TSHZ2	protein_coding
9	40424451	4.86577	1.30661e-06	0.444415
5	1079426	-4.8643	1.31614e-06	0.444415	SLC12A7	protein_coding
19	56890385	4.86426	1.31643e-06	0.444415	ZNF542	pseudogene
7	105373260	4.86271	1.32654e-06	0.444415	ATXN7L1	protein_coding
12	98956870	4.85502	1.378e-06	0.444415
4	13536816	4.84588	1.44155e-06	0.444415
5	108188762	4.84569	1.44292e-06	0.444415	FER	protein_coding
11	61798794	4.84425	1.4532e-06	0.444415
2	143460943	4.83602	1.51329e-06	0.444415
19	36269200	-4.83437	1.52568e-06	0.444415	ARHGAP33	protein_coding
13	22760114	-4.83332	1.53358e-06	0.444415
19	21289829	-4.83205	1.54318e-06	0.444415	ZNF714	protein_coding
20	44620562	-4.82919	1.56505e-06	0.444415
7	133723000	4.82862	1.5694e-06	0.444415	EXOC4	protein_coding
9	90402629	4.82861	1.56949e-06	0.444415
17	2596100	-4.82749	1.57817e-06	0.444415	CLUH	protein_coding
17	3117953	4.82626	1.58774e-06	0.444415
19	42757065	-4.82468	1.6001e-06	0.444415	AC006486.9	protein_coding
6	24462881	4.824	1.60546e-06	0.444415	GPLD1	protein_coding
11	123240227	-4.81739	1.65846e-06	0.45091
22	45241726	-4.81371	1.68859e-06	0.45091	PRR5-ARHGAP8	protein_coding
7	100080001	-4.81162	1.70605e-06	0.45091
5	36961237	-4.81029	1.71714e-06	0.45091	NIPBL	protein_coding
12	124127460	-4.80853	1.73202e-06	0.45091	GTF2H3	protein_coding
1	213444830	4.80437	1.76763e-06	0.453451	RPS6KC1	protein_coding
9	67624229	4.80258	1.78325e-06	0.453451
10	132975817	-4.79302	1.86853e-06	0.469675	TCERG1L	protein_coding
22	21400964	-4.78838	1.91132e-06	0.470804	AC002472.13	protein_coding
6	10529795	4.78666	1.92746e-06	0.470804	GCNT2	protein_coding
8	114126505	4.78345	1.95785e-06	0.470804	CSMD3	protein_coding
1	105270822	-4.78332	1.95914e-06	0.470804
2	222710292	4.77744	2.01603e-06	0.47921
7	133934601	4.77466	2.04353e-06	0.480524	LRGUK	protein_coding
17	2596064	-4.76616	2.12983e-06	0.486899	CLUH	protein_coding
5	86363961	4.76397	2.1526e-06	0.486899	RP11-72L22.1	lincR
9	128091339	4.76333	2.15925e-06	0.486899	GAPVD1	protein_coding
19	45445585	-4.76019	2.19242e-06	0.486899	APOC4-APOC2	protein_coding
9	4329208	-4.75519	2.24624e-06	0.486899	GLIS3	protein_coding
6	15215000	-4.75432	2.25573e-06	0.486899
17	4597213	-4.75265	2.27409e-06	0.486899	PELP1	protein_coding
5	1079445	-4.75239	2.27701e-06	0.486899	SLC12A7	protein_coding
9	93120156	4.7511	2.29124e-06	0.486899	RP11-389K14.3	lincR
22	21400968	-4.74627	2.34545e-06	0.486899	AC002472.13	protein_coding
11	95676160	-4.74442	2.36664e-06	0.486899
14	23901068	-4.74365	2.37549e-06	0.486899	MYH7	protein_coding
14	21200817	4.74279	2.38539e-06	0.486899
4	8842995	4.74041	2.41296e-06	0.486899
7	133722974	4.73767	2.44509e-06	0.486899	EXOC4	protein_coding
8	114126519	4.73677	2.45585e-06	0.486899	CSMD3	protein_coding
7	138161584	4.73623	2.4622e-06	0.486899	TRIM24	protein_coding
17	3117981	4.73296	2.50149e-06	0.486899
5	128959068	4.73133	2.52115e-06	0.486899	ADAMTS19	protein_coding
20	44620528	-4.7282	2.55956e-06	0.486899
9	36957107	4.72813	2.56048e-06	0.486899	PAX5	protein_coding
19	56890377	4.72722	2.57171e-06	0.486899	ZNF542	pseudogene
2	287403	4.72483	2.60153e-06	0.486899	FAM150B	protein_coding
5	86363937	4.72385	2.61384e-06	0.486899	RP11-72L22.1	lincR
16	3232883	-4.72279	2.62726e-06	0.486899	AJ003147.8	lincR
7	8831242	4.71847	2.68251e-06	0.487567
16	50008993	4.71723	2.69852e-06	0.487567
9	30442193	4.71573	2.71812e-06	0.487567
1	166571295	4.71428	2.73718e-06	0.487567
13	22760111	-4.71389	2.74235e-06	0.487567
12	40398340	4.70984	2.79627e-06	0.48835	SLC2A13	protein_coding
8	22867037	-4.70838	2.81599e-06	0.48835	RP11-875O11.1	antisense
17	70379686	-4.70486	2.86397e-06	0.48835	LINC00511	lincR
15	40471472	4.70388	2.87753e-06	0.48835	BUB1B	protein_coding
16	85666264	-4.70251	2.89646e-06	0.48835	GSE1	protein_coding
5	4917365	-4.70077	2.92082e-06	0.48835
4	185320375	4.70054	2.92408e-06	0.48835	IRF2	protein_coding
16	88594510	4.70044	2.9254e-06	0.48835	ZFPM1	protein_coding
11	74912781	-4.69752	2.96675e-06	0.490386	SLCO2B1	protein_coding
12	54716601	-4.69603	2.98806e-06	0.490386	RP11-968A15.8	sense_overlapping
4	185090948	4.69486	3.00487e-06	0.490386	ENPP6	protein_coding
8	103605947	-4.6926	3.03751e-06	0.491699
9	93120196	4.69121	3.05788e-06	0.491699	RP11-389K14.3	lincR
20	37280546	4.68764	3.11062e-06	0.494147
3	21109360	4.68487	3.15216e-06	0.494147
2	287375	4.68212	3.19394e-06	0.494147	FAM150B	protein_coding
11	68713066	4.68055	3.21792e-06	0.494147
18	9184573	4.6804	3.22023e-06	0.494147	RP11-21J18.1	processed_transcript
3	77700422	4.67947	3.23457e-06	0.494147
5	3305624	4.67887	3.24394e-06	0.494147
14	23901077	-4.67823	3.25388e-06	0.494147	MYH7	protein_coding
5	119003472	-4.66843	3.4097e-06	0.511854
2	156694081	-4.66797	3.41729e-06	0.511854
4	103349539	4.66648	3.44168e-06	0.512001	SLC39A8	protein_coding
16	17362505	4.66321	3.49572e-06	0.513224	XYLT1	protein_coding
1	186795528	4.66314	3.49684e-06	0.513224
1	35931509	4.66067	3.53831e-06	0.514845	KIAA0319L	protein_coding
9	4329210	-4.65968	3.55498e-06	0.514845	GLIS3	protein_coding
15	77978028	-4.6557	3.623e-06	0.519684	LINGO1	protein_coding
11	26441522	-4.65304	3.66919e-06	0.519684	ANO3	protein_coding
1	236592010	-4.65094	3.70596e-06	0.519684	EDARADD	protein_coding
12	37925210	4.64935	3.73408e-06	0.519684
22	45404388	-4.64777	3.76229e-06	0.519684	PHF21B	protein_coding
14	83764905	-4.6474	3.76886e-06	0.519684
3	108579440	4.64689	3.77808e-06	0.519684
22	42324216	-4.64461	3.81926e-06	0.519684
14	26803089	-4.64272	3.85369e-06	0.519684
11	81158869	-4.63977	3.90798e-06	0.519684
4	166066850	4.63767	3.94718e-06	0.519684	TMEM192	protein_coding
10	9171080	4.63571	3.98394e-06	0.519684
13	20884008	4.63568	3.98459e-06	0.519684
4	185090961	4.63481	4.00101e-06	0.519684	ENPP6	protein_coding
10	114617516	4.63419	4.01284e-06	0.519684
2	12755635	4.62872	4.11823e-06	0.519684
22	45267439	4.62839	4.12451e-06	0.519684
4	94646380	4.62818	4.12879e-06	0.519684	GRID2	protein_coding
10	55194205	-4.62703	4.15117e-06	0.519684
9	35436306	4.62701	4.15171e-06	0.519684	ATP8B5P	pseudogene
22	45267469	4.62581	4.17526e-06	0.519684
19	16312932	-4.62574	4.17666e-06	0.519684	AP1M1	protein_coding
1	25767237	4.62511	4.18908e-06	0.519684	TMEM57	protein_coding
15	47177571	4.62337	4.22377e-06	0.519684
10	9171054	4.62229	4.24533e-06	0.519684
3	25482220	4.62214	4.24844e-06	0.519684	RARB	protein_coding
6	128565727	-4.61981	4.29542e-06	0.519684	PTPRK	protein_coding
15	92122982	4.61881	4.31581e-06	0.519684	RP11-661P17.1	lincR
20	1015173	-4.61825	4.3273e-06	0.519684
16	3232880	-4.61706	4.3516e-06	0.519684	AJ003147.8	lincR
20	31667301	4.61557	4.38246e-06	0.519684
20	41096461	4.61442	4.40624e-06	0.519684	PTPRT	protein_coding
1	162715849	4.61393	4.4164e-06	0.519684	DDR2	protein_coding
10	125743912	4.61104	4.47723e-06	0.519684
5	155108871	-4.60989	4.50146e-06	0.519684
10	5505775	4.60951	4.50967e-06	0.519684
9	94082269	-4.60947	4.51036e-06	0.519684	AUH	protein_coding
16	17362550	4.6091	4.51823e-06	0.519684	XYLT1	protein_coding
1	3256621	-4.60887	4.52313e-06	0.519684	PRDM16	protein_coding
11	124953197	-4.60813	4.53895e-06	0.519684	SLC37A2	protein_coding
12	94907317	4.60695	4.56436e-06	0.519871
7	121507137	-4.60569	4.59163e-06	0.520267
7	81371605	4.60318	4.64614e-06	0.522696	HGF	protein_coding
1	24681896	-4.60223	4.66705e-06	0.522696	GRHL3	protein_coding
7	133723029	4.60076	4.69942e-06	0.522696	EXOC4	protein_coding
8	103947894	-4.59988	4.71909e-06	0.522696	KB-1507C5.2	protein_coding
9	2780016	4.59781	4.76511e-06	0.522696	KIAA0020	protein_coding
15	92123005	4.59648	4.79506e-06	0.522696	RP11-661P17.1	lincR
4	106243312	-4.59468	4.83595e-06	0.522696
10	91081292	4.59417	4.84752e-06	0.522696	LIPA	protein_coding
1	52608558	4.59202	4.89674e-06	0.522696	ZFYVE9	protein_coding
5	100910792	4.59006	4.94215e-06	0.522696
1	24668020	4.58865	4.97504e-06	0.522696	GRHL3	protein_coding
9	69673547	4.58758	5.00009e-06	0.522696
14	73953700	4.58739	5.00464e-06	0.522696	HEATR4	protein_coding
1	3256615	-4.58506	5.05955e-06	0.522696	PRDM16	protein_coding
3	25482212	4.585	5.06108e-06	0.522696	RARB	protein_coding
10	15067325	4.58497	5.06168e-06	0.522696	DCLRE1CP1	pseudogene
13	57491625	4.58342	5.09869e-06	0.522696
2	76841548	-4.58004	5.18027e-06	0.522696
1	20354994	4.57942	5.19538e-06	0.522696	PLA2G5	protein_coding
2	287361	4.57884	5.20955e-06	0.522696	FAM150B	protein_coding
9	129910811	4.57836	5.22123e-06	0.522696	RALGPS1	protein_coding
6	219873	4.57713	5.25145e-06	0.522696
20	61817007	4.57675	5.26071e-06	0.522696
20	1015218	-4.57663	5.26377e-06	0.522696
20	15348408	-4.57501	5.30384e-06	0.522696	MACROD2	protein_coding
16	88594528	4.57454	5.31556e-06	0.522696	ZFPM1	protein_coding
1	236592000	-4.57218	5.37462e-06	0.522696	EDARADD	protein_coding
6	166580062	4.57133	5.39615e-06	0.522696	T	protein_coding
20	61817001	4.57085	5.40818e-06	0.522696
9	121327706	-4.57071	5.41171e-06	0.522696
3	191956112	4.57015	5.42608e-06	0.522696	FGF12	protein_coding
5	155108877	-4.57013	5.42643e-06	0.522696
4	127613516	-4.56861	5.46536e-06	0.522696
10	15067303	4.56817	5.47666e-06	0.522696	DCLRE1CP1	pseudogene
9	11813304	4.56775	5.48729e-06	0.522696
11	65039392	-4.56742	5.49593e-06	0.522696	POLA2	protein_coding
9	31270788	-4.56736	5.49743e-06	0.522696
2	287395	4.56558	5.54344e-06	0.522843	FAM150B	protein_coding
2	135178004	-4.56476	5.56472e-06	0.522843	MGAT5	protein_coding
11	5675911	4.56453	5.5707e-06	0.522843
15	68588503	4.5635	5.5976e-06	0.523122
8	27408232	-4.56107	5.66152e-06	0.52349
6	159940734	-4.56094	5.66504e-06	0.52349
22	39282052	4.55973	5.69703e-06	0.52349
19	21289821	-4.55972	5.69728e-06	0.52349	ZNF714	protein_coding
19	42757057	-4.55718	5.76534e-06	0.523719	AC006486.9	protein_coding
21	42268764	4.5566	5.78109e-06	0.523719
9	129260814	-4.55627	5.78989e-06	0.523719	MVB12B	protein_coding
10	128076807	-4.55606	5.79558e-06	0.523719	ADAM12	protein_coding
3	108579442	4.55332	5.87005e-06	0.527245
22	30507331	4.54943	5.9777e-06	0.527245	HORMAD2	protein_coding
7	81371619	4.54722	6.03953e-06	0.527245	HGF	protein_coding
2	49821848	-4.54557	6.08612e-06	0.527245
2	174220824	4.54228	6.1801e-06	0.527245	AC092573.2	pseudogene
2	287377	4.54217	6.18333e-06	0.527245	FAM150B	protein_coding
12	125310863	4.54214	6.18422e-06	0.527245	SCARB1	protein_coding
2	111461003	-4.54161	6.19954e-06	0.527245
10	55194200	-4.54058	6.2293e-06	0.527245
2	287364	4.54058	6.22944e-06	0.527245	FAM150B	protein_coding
12	55055419	-4.53998	6.24689e-06	0.527245
5	155108887	-4.53862	6.28646e-06	0.527245
5	92490196	4.53819	6.29891e-06	0.527245
19	57505286	4.53815	6.30014e-06	0.527245
2	90294807	4.53613	6.3598e-06	0.527245
2	9560558	4.53433	6.41319e-06	0.527245	ITGB1BP1	protein_coding
11	5675810	4.5337	6.43206e-06	0.527245
16	17362558	4.53321	6.44674e-06	0.527245	XYLT1	protein_coding
7	90773893	4.53295	6.45435e-06	0.527245	CDK14	protein_coding
6	4817699	4.53196	6.48421e-06	0.527245	CDYL	protein_coding
14	63917028	-4.53119	6.50743e-06	0.527245	PPP2R5E	protein_coding
2	22409695	4.53078	6.51979e-06	0.527245	AC068490.2	lincR
1	246374557	4.53069	6.52272e-06	0.527245	SMYD3	protein_coding
3	49500262	4.53024	6.5361e-06	0.527245
9	139658350	-4.53016	6.53871e-06	0.527245	LCN15	protein_coding
17	26214444	-4.52997	6.54428e-06	0.527245	RP1-66C13.4	protein_coding
12	97763068	4.5299	6.54652e-06	0.527245
16	57012806	4.5267	6.6446e-06	0.527245	CETP	protein_coding
4	118322806	4.52248	6.77609e-06	0.527245
3	177160270	-4.52107	6.82047e-06	0.527245	LINC00578	lincR
10	70150465	-4.52072	6.83165e-06	0.527245	RUFY2	protein_coding
2	74308671	-4.51996	6.85564e-06	0.527245	TET3	protein_coding
10	125263727	4.51976	6.86208e-06	0.527245	RP11-282I1.1	lincR
4	128105002	4.51916	6.88101e-06	0.527245	RP11-125O18.1	lincR
16	66351706	-4.51791	6.92097e-06	0.527245
1	5721013	-4.51729	6.94116e-06	0.527245	RP11-154H17.1	lincR
3	73347363	4.51721	6.94374e-06	0.527245
6	138223783	4.51712	6.94639e-06	0.527245
15	77978048	-4.51616	6.97742e-06	0.527245	LINGO1	protein_coding
5	155108885	-4.5158	6.98903e-06	0.527245
19	57505302	4.51536	7.00353e-06	0.527245
22	47882365	4.51534	7.00388e-06	0.527245	LL22NC03-75H12.2	protein_coding
17	1614160	-4.51444	7.03335e-06	0.527245
11	92888495	4.51395	7.0492e-06	0.527245	SLC36A4	protein_coding
4	113637035	4.51384	7.05298e-06	0.527245
4	113637027	4.51159	7.12665e-06	0.527245
22	30507343	4.51123	7.13871e-06	0.527245	HORMAD2	protein_coding
22	45404364	-4.51065	7.15781e-06	0.527245	PHF21B	protein_coding
4	84915140	4.51001	7.17906e-06	0.527245	RP11-8L2.1	processed_transcript
1	242534428	4.5082	7.23927e-06	0.527245	PLD5	protein_coding
11	124953193	-4.50801	7.24567e-06	0.527245	SLC37A2	protein_coding
7	7397180	4.50755	7.26134e-06	0.527245	COL28A1	protein_coding
2	287373	4.5074	7.26633e-06	0.527245	FAM150B	protein_coding
7	4429939	4.50714	7.27493e-06	0.527245
20	3602896	4.50679	7.28674e-06	0.527245	ATRN	protein_coding
22	45404361	-4.50379	7.3886e-06	0.527245	PHF21B	protein_coding
9	90402626	4.50316	7.40995e-06	0.527245
3	43546367	4.50187	7.45446e-06	0.527245	ANO10	protein_coding
7	90773896	4.50172	7.4597e-06	0.527245	CDK14	protein_coding
22	30507357	4.50111	7.48069e-06	0.527245	HORMAD2	protein_coding
3	25482218	4.50036	7.50649e-06	0.527245	RARB	protein_coding
2	106513447	4.49948	7.53706e-06	0.527245
5	69220885	4.49823	7.58068e-06	0.527245	RP11-98J23.2	pseudogene
8	22867014	-4.49529	7.68453e-06	0.527245	RP11-875O11.1	antisense
13	33369956	-4.49503	7.6935e-06	0.527245
10	101579549	4.495	7.69466e-06	0.527245	ABCC2	protein_coding
12	93778068	-4.49466	7.70668e-06	0.527245	NUDT4	protein_coding
16	33145273	4.49368	7.74159e-06	0.527245	RP11-19N8.7	lincR
6	101811066	-4.49358	7.74512e-06	0.527245
8	103947879	-4.49286	7.77089e-06	0.527245	KB-1507C5.2	protein_coding
12	121563756	-4.49194	7.80415e-06	0.527245
3	1078094	4.49178	7.80993e-06	0.527245
4	84915120	4.49134	7.82558e-06	0.527245	RP11-8L2.1	processed_transcript
16	88594506	4.49131	7.82677e-06	0.527245	ZFPM1	protein_coding
7	35995066	4.49126	7.82872e-06	0.527245	SEPT7P3	pseudogene
11	7058638	-4.49055	7.85418e-06	0.527245	NLRP14	protein_coding
2	9560502	4.49011	7.87031e-06	0.527245	ITGB1BP1	protein_coding
7	98201024	-4.48994	7.8763e-06	0.527245
8	2190169	-4.48929	7.89988e-06	0.527245
12	29873011	4.48927	7.90086e-06	0.527245	TMTC1	protein_coding
11	26441510	-4.48925	7.9014e-06	0.527245	ANO3	protein_coding
12	122953619	-4.48872	7.92078e-06	0.527245
18	58844277	-4.4881	7.94353e-06	0.527245
3	21059210	-4.48809	7.94366e-06	0.527245
9	67624241	4.48806	7.9448e-06	0.527245
8	64213758	-4.48737	7.97035e-06	0.527245
18	22594697	-4.48737	7.97035e-06	0.527245
20	51994356	-4.48647	8.00338e-06	0.527245	TSHZ2	protein_coding
2	67563034	-4.48626	8.01093e-06	0.527245
8	61488054	4.48579	8.02858e-06	0.527245	RAB2A	protein_coding
12	39549738	4.48579	8.02859e-06	0.527245
22	39282018	4.48508	8.05478e-06	0.527381
10	47179248	4.48394	8.09703e-06	0.528114	FAM25B	protein_coding
3	196131412	4.48281	8.13947e-06	0.528114	UBXN7	protein_coding
3	47918448	-4.48271	8.14325e-06	0.528114	MAP4	protein_coding
13	25644602	4.48219	8.16258e-06	0.528114
6	71319078	-4.48138	8.19296e-06	0.52829
15	52109229	4.48058	8.2235e-06	0.52829
7	133936419	4.4802	8.23778e-06	0.52829	LRGUK	protein_coding
5	70425495	4.47919	8.27613e-06	0.528689
9	94611015	4.4787	8.29473e-06	0.528689	ROR2	protein_coding
3	134723851	4.47813	8.31653e-06	0.528689	EPHB1	protein_coding
1	55446324	-4.47616	8.39216e-06	0.531202
8	50897794	-4.4752	8.42944e-06	0.531202	SNTG1	protein_coding
16	65720467	4.47348	8.4961e-06	0.531202
5	57445484	4.47272	8.52595e-06	0.531202
12	89977983	4.47263	8.52933e-06	0.531202	RP11-981P6.1	antisense
18	9184529	4.47249	8.535e-06	0.531202	RP11-21J18.1	processed_transcript
6	151031454	-4.47223	8.54499e-06	0.531202	PLEKHG1	protein_coding
4	113637065	4.4721	8.55038e-06	0.531202
8	50897770	-4.47071	8.60516e-06	0.532187	SNTG1	protein_coding
1	120255472	-4.46965	8.64716e-06	0.532187	PHGDH	protein_coding
11	46421157	-4.469	8.67267e-06	0.532187	AMBRA1	protein_coding
2	287417	4.46871	8.68426e-06	0.532187	FAM150B	protein_coding
1	3256607	-4.46837	8.69814e-06	0.532187	PRDM16	protein_coding
5	128959055	4.46801	8.71235e-06	0.532187	ADAMTS19	protein_coding
17	72939114	-4.46656	8.77067e-06	0.532187	OTOP3	protein_coding
7	52867711	4.46612	8.78815e-06	0.532187
17	28483833	-4.46583	8.79973e-06	0.532187	NSRP1	protein_coding
10	21798800	-4.46559	8.8096e-06	0.532187
14	100103050	-4.46458	8.85037e-06	0.533178
2	287359	4.46306	8.91246e-06	0.535443	FAM150B	protein_coding
12	96225764	-4.46145	8.97857e-06	0.535964	RP11-536G4.2	antisense
19	21289852	-4.46107	8.99424e-06	0.535964	ZNF714	protein_coding
4	99844450	-4.46106	8.99465e-06	0.535964	EIF4E	protein_coding
5	145194959	4.45994	9.04091e-06	0.536115	PRELID2	protein_coding
4	90042295	4.45955	9.05703e-06	0.536115
1	186795517	4.45922	9.07074e-06	0.536115
16	56667271	-4.45728	9.15173e-06	0.537561	MT1M	protein_coding
3	68335972	4.45704	9.16185e-06	0.537561	FAM19A1	protein_coding
11	31355570	-4.45687	9.16894e-06	0.537561	DCDC1	protein_coding
16	69808937	4.45526	9.23688e-06	0.539198	WWP2	protein_coding
16	88594495	4.45504	9.24618e-06	0.539198	ZFPM1	protein_coding
18	46157557	4.45247	9.35529e-06	0.539802	CTIF	protein_coding
17	2011873	-4.45189	9.38037e-06	0.539802	SMG6	protein_coding
11	90633966	-4.45082	9.42618e-06	0.539802	DISC1FP1	processed_transcript
10	118175596	4.45042	9.44347e-06	0.539802
17	33542765	-4.44988	9.46676e-06	0.539802
14	105734273	-4.44966	9.47643e-06	0.539802	BRF1	protein_coding
2	61383059	-4.44922	9.49556e-06	0.539802	KIAA1841	protein_coding
4	8842983	4.44889	9.50971e-06	0.539802
8	61488001	4.44844	9.52937e-06	0.539802	RAB2A	protein_coding
10	25408304	4.44753	9.56931e-06	0.539802	RP11-80K21.3	lincR
7	134932739	4.44638	9.61959e-06	0.539802	STRA8	protein_coding
3	159732746	4.44601	9.63581e-06	0.539802	IL12A-AS1	antisense
11	87161361	4.44437	9.70838e-06	0.539802
12	109084742	-4.44395	9.72698e-06	0.539802	CORO1C	protein_coding
12	64726427	-4.44328	9.75669e-06	0.539802	RPS11P6	pseudogene
11	87161368	4.44308	9.76582e-06	0.539802
7	44849362	-4.44304	9.76761e-06	0.539802	PPIA	protein_coding
5	159821572	-4.44245	9.79397e-06	0.539802	C5orf54	protein_coding
7	44849350	-4.44183	9.82146e-06	0.539802	PPIA	protein_coding
9	107225527	4.44008	9.90062e-06	0.539802
3	73347353	4.43981	9.91275e-06	0.539802
14	65521359	4.43963	9.92094e-06	0.539802	FNTB	protein_coding
19	40255818	-4.4396	9.9223e-06	0.539802
18	58844312	-4.43958	9.92318e-06	0.539802
12	108991879	-4.43947	9.92804e-06	0.539802	TMEM119	protein_coding
18	65432252	4.43872	9.9619e-06	0.539802	RP11-638L3.1	lincR
2	149065838	4.43865	9.9651e-06	0.539802	MBD5	protein_coding
1	120682320	4.43857	9.96901e-06	0.539802
6	118416187	4.43711	1.00354e-05	0.539802	SLC35F1	protein_coding
17	26751841	4.4371	1.00359e-05	0.539802
20	61816981	4.43663	1.00576e-05	0.539802
9	107225526	4.43551	1.01092e-05	0.539802
19	4769522	-4.43544	1.01123e-05	0.539802	MIR7-3HG	lincR
13	21709590	-4.43536	1.01159e-05	0.539802
5	126624213	4.43488	1.01382e-05	0.539802
22	37204435	4.43473	1.01452e-05	0.539802	PVALB	protein_coding
9	91658963	-4.43366	1.01945e-05	0.54111	SHC3	protein_coding
18	58844316	-4.43221	1.02621e-05	0.543377
9	140299820	-4.43	1.03659e-05	0.546276	EXD3	protein_coding
15	66593780	4.42967	1.03819e-05	0.546276	DIS3L	protein_coding
8	26341453	-4.42847	1.04384e-05	0.546276	BNIP3L	protein_coding
16	77935827	4.42842	1.04411e-05	0.546276	VAT1L	protein_coding
2	74308636	-4.42795	1.04633e-05	0.546276	TET3	protein_coding
12	55639928	4.42788	1.04667e-05	0.546276
15	46456306	4.42663	1.05266e-05	0.548095
3	63264296	-4.42551	1.05801e-05	0.548141	SYNPR	protein_coding
13	100332440	4.4252	1.05951e-05	0.548141	CLYBL	protein_coding
19	10740632	-4.4243	1.06388e-05	0.548141	SLC44A2	protein_coding
4	166066873	4.42364	1.06706e-05	0.548141	TMEM192	protein_coding
18	74330616	-4.42352	1.06766e-05	0.548141	LINC00683	lincR
6	34993630	-4.42349	1.06779e-05	0.548141	ANKS1A	protein_coding
1	146870349	4.42121	1.0789e-05	0.549459
3	42910191	-4.4211	1.07946e-05	0.549459	ACKR2	protein_coding
8	123926843	-4.42054	1.08224e-05	0.549459	ZHX2	protein_coding
17	79620465	-4.42051	1.08238e-05	0.549459	PDE6G	protein_coding
12	20637733	-4.42023	1.08374e-05	0.549459	PDE3A	protein_coding
19	21289866	-4.41973	1.08623e-05	0.549459	ZNF714	protein_coding
1	204784196	-4.41937	1.08799e-05	0.549459
8	22867028	-4.41862	1.09168e-05	0.549459	RP11-875O11.1	antisense
21	34221106	4.41837	1.09297e-05	0.549459	C21orf49	protein_coding
10	122669470	4.41698	1.09985e-05	0.551649
3	100405311	-4.4158	1.10577e-05	0.551771	GPR128	protein_coding
12	131104268	4.41548	1.1074e-05	0.551771	RIMBP2	protein_coding
13	111083100	-4.41454	1.11215e-05	0.551771	COL4A2	protein_coding
9	115414763	-4.41351	1.11735e-05	0.551771	KIAA1958	protein_coding
11	124627941	4.41342	1.11782e-05	0.551771	ESAM	protein_coding
15	91150574	-4.41324	1.1187e-05	0.551771	CRTC3	protein_coding
12	58651203	-4.41185	1.12582e-05	0.551771
17	58743266	4.41183	1.12589e-05	0.551771
12	96225758	-4.41136	1.12832e-05	0.551771	RP11-536G4.2	antisense
20	15348471	-4.41105	1.12989e-05	0.551771	MACROD2	protein_coding
4	152077303	4.41102	1.13003e-05	0.551771	SH3D19	protein_coding
20	36991814	4.41096	1.13037e-05	0.551771	LBP	protein_coding
7	105373238	4.41043	1.13307e-05	0.55186	ATXN7L1	protein_coding
12	98956910	4.40981	1.13627e-05	0.552189
7	44849360	-4.40901	1.14039e-05	0.552849	PPIA	protein_coding
9	71262800	-4.40857	1.14269e-05	0.552849
15	47177554	4.40693	1.15122e-05	0.555036
18	28465481	4.40672	1.15229e-05	0.555036
20	39394904	4.40393	1.16696e-05	0.557373
4	166066823	4.40265	1.17373e-05	0.557373	TMEM192	protein_coding
4	148196733	4.40188	1.17785e-05	0.557373
9	67624239	4.40187	1.17791e-05	0.557373
12	21984529	-4.40162	1.17923e-05	0.557373	ABCC9	protein_coding
5	56405052	4.40097	1.18272e-05	0.557373
10	126120036	-4.40007	1.18757e-05	0.557373
10	74227928	4.3993	1.19171e-05	0.557373	MICU1	protein_coding
13	100332536	4.39899	1.19338e-05	0.557373	CLYBL	protein_coding
11	61472620	4.39879	1.19444e-05	0.557373	DAGLA	protein_coding
4	84915150	4.39869	1.19502e-05	0.557373	RP11-8L2.1	processed_transcript
10	51092177	4.39818	1.19776e-05	0.557373	PARG	protein_coding
3	191956118	4.398	1.19875e-05	0.557373	FGF12	protein_coding
3	112390858	4.3976	1.20091e-05	0.557373
11	90633923	-4.3968	1.20525e-05	0.557373	DISC1FP1	processed_transcript
14	80877819	4.39582	1.2106e-05	0.557373	DIO2-AS1	antisense
15	32444032	4.39582	1.21062e-05	0.557373	CHR7	protein_coding
1	152321437	4.39577	1.21088e-05	0.557373	FLG-AS1	antisense
22	45238417	4.39569	1.21134e-05	0.557373	PRR5-ARHGAP8	protein_coding
3	125465722	4.39555	1.21208e-05	0.557373
21	42860721	-4.3953	1.21348e-05	0.557373	TMPRSS2	protein_coding
20	3316174	4.39525	1.21374e-05	0.557373	C20orf194	protein_coding
6	158498963	-4.39441	1.21834e-05	0.557373	SYNJ2	protein_coding
2	74308645	-4.3935	1.22341e-05	0.557373	TET3	protein_coding
4	137950215	-4.39313	1.22544e-05	0.557373	RP11-138I17.1	lincR
11	46421152	-4.39212	1.23102e-05	0.557373	AMBRA1	protein_coding
18	19847849	4.39083	1.23826e-05	0.557373
10	25408322	4.39082	1.23832e-05	0.557373	RP11-80K21.3	lincR
14	21200814	4.3907	1.23896e-05	0.557373
14	25695537	4.39056	1.23977e-05	0.557373
17	30719219	-4.38979	1.24408e-05	0.557373
9	132137764	-4.38894	1.24886e-05	0.557373
12	133286691	-4.38886	1.2493e-05	0.557373	PXMP2	protein_coding
4	127613555	-4.3888	1.24965e-05	0.557373
18	66167373	-4.38845	1.25164e-05	0.557373
9	79453779	4.38827	1.25263e-05	0.557373	PRUNE2	protein_coding
20	30710832	4.38687	1.26059e-05	0.557373	TM9SF4	protein_coding
10	78762256	4.38661	1.2621e-05	0.557373	KCNMA1	protein_coding
16	50039960	4.38592	1.266e-05	0.557373
2	219539147	4.38495	1.27155e-05	0.557373	STK36	protein_coding
18	71536205	4.38448	1.27427e-05	0.557373
16	65771454	-4.38441	1.27468e-05	0.557373
3	182638919	4.3844	1.27476e-05	0.557373	ATP11B	protein_coding
1	98718044	4.38426	1.27551e-05	0.557373	RP5-1070A16.1	lincR
5	50395616	-4.38357	1.27951e-05	0.557373
7	47694695	-4.38346	1.28016e-05	0.557373
3	25482258	4.38324	1.28142e-05	0.557373	RARB	protein_coding
5	164556390	-4.38259	1.28517e-05	0.557373	CTC-340A15.2	antisense
12	20637729	-4.38199	1.28866e-05	0.557373	PDE3A	protein_coding
1	55446330	-4.38155	1.29121e-05	0.557373
2	142750080	4.38061	1.29673e-05	0.557373	LRP1B	protein_coding
4	13536847	4.38004	1.30004e-05	0.557373
2	105897326	4.38004	1.30008e-05	0.557373	TGFBRAP1	protein_coding
22	30404805	-4.37954	1.30301e-05	0.557373	MTMR3	protein_coding
17	37898302	-4.37893	1.30661e-05	0.557373	GRB7	protein_coding
19	36748795	-4.37825	1.31058e-05	0.557373
1	191468829	4.37771	1.31381e-05	0.557373
4	158740900	4.3777	1.31386e-05	0.557373
7	123664451	4.3774	1.31563e-05	0.557373	RP4-630C24.3	antisense
8	642582	4.37694	1.31836e-05	0.557373	ERICH1	protein_coding
4	4261175	-4.37506	1.32956e-05	0.557373
5	25585264	-4.37419	1.33482e-05	0.557373
22	48975874	4.37374	1.33752e-05	0.557373	FAM19A5	protein_coding
10	121377279	4.37266	1.34403e-05	0.557373
6	4817663	4.37254	1.34474e-05	0.557373	CDYL	protein_coding
14	80877808	4.3725	1.34502e-05	0.557373	DIO2-AS1	antisense
1	37368535	-4.37239	1.34567e-05	0.557373	GRIK3	protein_coding
10	125743920	4.37155	1.35079e-05	0.557373
3	151413092	4.37102	1.35396e-05	0.557373
1	17580690	4.37043	1.35761e-05	0.557373	PADI3	protein_coding
16	88038751	-4.37029	1.35845e-05	0.557373	BANP	protein_coding
21	30773388	4.37028	1.35852e-05	0.557373	BACH1	protein_coding
3	20479261	4.369	1.36635e-05	0.557373
9	2868544	-4.36854	1.36917e-05	0.557373
17	30719227	-4.36704	1.37845e-05	0.557373
21	42268803	4.36661	1.38115e-05	0.557373
2	236077401	-4.36649	1.3819e-05	0.557373
17	15528695	4.36607	1.38449e-05	0.557373	RP11-385D13.1	protein_coding
7	50343224	-4.36433	1.39537e-05	0.557373
11	4070623	-4.36381	1.39865e-05	0.557373	STIM1	protein_coding
7	47694627	-4.36372	1.39917e-05	0.557373
9	67624249	4.36356	1.40021e-05	0.557373
5	68410755	4.36339	1.40129e-05	0.557373	SLC30A5	protein_coding
2	217929311	-4.36334	1.40155e-05	0.557373
22	45695684	4.3633	1.40186e-05	0.557373
20	39394895	4.36269	1.4057e-05	0.557373
7	140079135	4.36265	1.40591e-05	0.557373	SLC37A3	protein_coding
20	31339840	4.3624	1.40754e-05	0.557373
8	117547064	-4.3624	1.40754e-05	0.557373
1	55446268	-4.36205	1.40971e-05	0.557373
7	50343212	-4.36192	1.41058e-05	0.557373
1	17580711	4.3618	1.41134e-05	0.557373	PADI3	protein_coding
5	10675433	-4.36169	1.41198e-05	0.557373
16	23791365	4.36139	1.4139e-05	0.557373
6	119667711	4.36104	1.41612e-05	0.557373	MAN1A1	protein_coding
2	227666361	-4.36097	1.4166e-05	0.557373	RP11-395N3.2	lincR
10	51257382	4.3599	1.42341e-05	0.557373	AGAP8	protein_coding
17	78809135	-4.35971	1.42463e-05	0.557373	RPTOR	protein_coding
3	101700145	-4.35882	1.43031e-05	0.557373	RP11-221J22.1	lincR
2	239012848	-4.35881	1.43043e-05	0.557373	ESPNL	protein_coding
7	138597570	-4.3588	1.43044e-05	0.557373	KIAA1549	protein_coding
1	27953616	4.35816	1.43457e-05	0.557373	FGR	protein_coding
1	161287539	-4.35801	1.43556e-05	0.557373	SDHC	protein_coding
2	174042317	4.35799	1.43565e-05	0.557373	MLTK	protein_coding
7	50343237	-4.35762	1.43807e-05	0.557373
7	130356833	-4.35762	1.43809e-05	0.557373	TSGA13	protein_coding
1	5720945	-4.35704	1.44181e-05	0.557373	RP11-154H17.1	lincR
12	39549722	4.35696	1.44235e-05	0.557373
22	45695667	4.35671	1.44397e-05	0.557373
10	25408302	4.35577	1.45007e-05	0.557373	RP11-80K21.3	lincR
17	46578105	4.35556	1.45142e-05	0.557373
5	70403465	4.35429	1.45974e-05	0.557373	RP11-1280N14.3	pseudogene
7	16716338	-4.35422	1.46016e-05	0.557373	BZW2	protein_coding
9	132137854	-4.35384	1.46266e-05	0.557373
19	2660931	4.35308	1.46765e-05	0.557373	GNG7	protein_coding
4	27775023	-4.35271	1.47011e-05	0.557373
8	13542002	4.35153	1.47791e-05	0.557373
14	73953698	4.35145	1.47844e-05	0.557373	HEATR4	protein_coding
1	236592028	-4.35035	1.48572e-05	0.557373	EDARADD	protein_coding
11	95676115	-4.35031	1.48601e-05	0.557373
19	43748949	-4.35015	1.48706e-05	0.557373	CEACAMP10	pseudogene
3	94733336	-4.35008	1.48756e-05	0.557373	LINC00879	lincR
6	77519714	-4.35002	1.48791e-05	0.557373
7	29928973	4.34956	1.49098e-05	0.557373	WIPF3	protein_coding
1	60960759	-4.34948	1.49157e-05	0.557373
9	2779997	4.34932	1.49261e-05	0.557373	KIAA0020	protein_coding
3	168380557	4.34926	1.49304e-05	0.557373	EGFEM1P	pseudogene
9	18948698	4.34804	1.50123e-05	0.557373	FAM154A	protein_coding
1	6708758	4.34717	1.50709e-05	0.557373	DJC11	protein_coding
10	68327437	4.34712	1.50738e-05	0.557373	CTN3	protein_coding
12	113190292	4.34697	1.50841e-05	0.557373	RPH3A	protein_coding
3	73351645	4.34646	1.51188e-05	0.557373
5	117627547	4.34608	1.51446e-05	0.557373
6	63603726	-4.34584	1.51606e-05	0.557373
9	4329229	-4.34584	1.5161e-05	0.557373	GLIS3	protein_coding
6	10287346	-4.34529	1.51982e-05	0.557373
5	180596237	4.34517	1.52066e-05	0.557373
4	6918484	-4.34494	1.52221e-05	0.557373	TBC1D14	protein_coding
8	30961775	4.34466	1.52409e-05	0.557373	WRN	protein_coding
5	75947468	-4.34462	1.52435e-05	0.557373	IQGAP2	protein_coding
11	109462867	4.34391	1.52923e-05	0.557373
4	76776606	4.3435	1.53202e-05	0.557373
18	72501511	4.3433	1.5334e-05	0.557373	ZNF407	protein_coding
6	168170961	4.34329	1.53351e-05	0.557373
18	47875287	4.3431	1.53477e-05	0.557373
7	137230304	-4.34241	1.53952e-05	0.557373	DGKI	protein_coding
13	101483578	4.34173	1.54425e-05	0.557373	LCN-AS1	antisense
16	48467104	4.34155	1.54544e-05	0.557373	SIAH1	protein_coding
2	287419	4.34077	1.5509e-05	0.557373	FAM150B	protein_coding
2	17574510	4.34068	1.55148e-05	0.557373
10	56376506	4.33986	1.55718e-05	0.557373	PCDH15	protein_coding
3	47918440	-4.33978	1.55778e-05	0.557373	MAP4	protein_coding
17	50394177	4.33962	1.55885e-05	0.557373
17	33542774	-4.33957	1.55919e-05	0.557373
14	81861650	4.3394	1.5604e-05	0.557373	STON2	protein_coding
5	43030378	-4.33936	1.5607e-05	0.557373	CTD-2201E18.3	sense_overlapping
7	84872776	-4.33874	1.56503e-05	0.557373
19	2110727	-4.3384	1.56741e-05	0.557373	AP3D1	protein_coding
3	168380560	4.33812	1.56937e-05	0.557373	EGFEM1P	pseudogene
1	19054743	4.338	1.57018e-05	0.557373	PAX7	protein_coding
17	33190840	-4.33648	1.58091e-05	0.557373
12	77031464	-4.33638	1.58163e-05	0.557373
18	51858261	4.33635	1.58182e-05	0.557373	STARD6	protein_coding
2	175385846	4.33554	1.58758e-05	0.557373
8	2190180	-4.33491	1.59207e-05	0.557373
1	17580696	4.33364	1.60113e-05	0.557373	PADI3	protein_coding
2	109544501	-4.33157	1.616e-05	0.557373	EDAR	protein_coding
7	72906467	4.33117	1.61891e-05	0.557373	BAZ1B	protein_coding
17	45475417	4.33051	1.62364e-05	0.557373	EFCAB13	protein_coding
17	79620490	-4.33047	1.62394e-05	0.557373	PDE6G	protein_coding
20	1015134	-4.33042	1.62428e-05	0.557373
1	27953608	4.32985	1.62841e-05	0.557373	FGR	protein_coding
8	94000932	4.32949	1.63104e-05	0.557373	TRIQK	protein_coding
2	46315894	4.32914	1.63358e-05	0.557373	PRKCE	protein_coding
5	176199528	-4.32905	1.63424e-05	0.557373
3	100958851	4.32861	1.63749e-05	0.557373	IMPG2	protein_coding
6	152960531	-4.32833	1.63953e-05	0.557373
2	79904409	-4.32819	1.64058e-05	0.557373	CTN2	protein_coding
1	242534486	4.32794	1.64242e-05	0.557373	PLD5	protein_coding
17	15758097	-4.32778	1.64356e-05	0.557373	AC015922.5	pseudogene
2	64149816	4.32773	1.64392e-05	0.557373	VPS54	protein_coding
16	16383421	4.32765	1.64454e-05	0.557373	NOMO3	protein_coding
1	244447661	4.32749	1.64572e-05	0.557373
8	124466289	4.32746	1.64591e-05	0.557373	WDYHV1	protein_coding
14	80736409	-4.32744	1.64608e-05	0.557373	DIO2	protein_coding
14	103437488	4.32731	1.64702e-05	0.557373	CDC42BPB	protein_coding
2	142750023	4.32717	1.64807e-05	0.557373	LRP1B	protein_coding
18	42550811	4.3271	1.64854e-05	0.557373	SETBP1	protein_coding
9	100806804	-4.32679	1.65081e-05	0.557373
16	19722366	4.32662	1.65208e-05	0.557373	KNOP1	protein_coding
19	18634911	-4.32651	1.65286e-05	0.557373
12	133353142	-4.32633	1.6542e-05	0.557373	GOLGA3	protein_coding
8	27408235	-4.32607	1.65615e-05	0.557373
10	15503916	-4.32587	1.65762e-05	0.557373
5	155108898	-4.32562	1.65946e-05	0.557373
2	106513451	4.32555	1.66e-05	0.557373
6	67613364	4.32551	1.66031e-05	0.557373
3	136614531	4.32529	1.66193e-05	0.557373	NCK1	protein_coding
6	34993658	-4.32479	1.66566e-05	0.557373	ANKS1A	protein_coding
8	74086390	4.32297	1.6792e-05	0.557373
12	9204308	4.3227	1.68121e-05	0.557373
11	131631382	4.32258	1.68213e-05	0.557373	NTM	protein_coding
4	84915105	4.32167	1.68897e-05	0.557373	RP11-8L2.1	processed_transcript
6	138223722	4.32052	1.69762e-05	0.557373
14	72704217	4.32049	1.69788e-05	0.557373	RGS6	protein_coding
11	130843085	4.32011	1.70076e-05	0.557373
21	45440228	-4.31974	1.70352e-05	0.557373	TRAPPC10	protein_coding
5	79025503	-4.31956	1.70494e-05	0.557373	CMYA5	protein_coding
11	4070621	-4.31955	1.70498e-05	0.557373	STIM1	protein_coding
17	55811473	4.31947	1.70561e-05	0.557373
1	82315730	4.3194	1.70611e-05	0.557373	LPHN2	protein_coding
13	56235664	4.31925	1.70725e-05	0.557373
8	17445704	-4.31912	1.70825e-05	0.557373	PDGFRL	protein_coding
12	64726449	-4.31874	1.71112e-05	0.557373	RPS11P6	pseudogene
18	66032610	-4.31866	1.71175e-05	0.557373
8	117547060	-4.31837	1.71401e-05	0.557373
7	91799357	4.31799	1.71689e-05	0.557373	LRRD1	protein_coding
2	110604261	-4.31786	1.71789e-05	0.557373	RGPD5	protein_coding
22	44580930	-4.31774	1.71881e-05	0.557373	PARVG	protein_coding
3	31715866	-4.31629	1.72993e-05	0.557373	OSBPL10	protein_coding
20	32924099	4.31616	1.73091e-05	0.557373
7	121161554	4.31601	1.73207e-05	0.557373
11	29349597	4.3159	1.73292e-05	0.557373
22	45238395	4.31512	1.73895e-05	0.557373	PRR5-ARHGAP8	protein_coding
13	39792677	-4.31507	1.73936e-05	0.557373
22	24229986	-4.31493	1.74047e-05	0.557373	AP000350.10	protein_coding
4	40526786	-4.3148	1.74141e-05	0.557373	RBM47	protein_coding
5	56405057	4.31474	1.74188e-05	0.557373
15	48993121	-4.31454	1.74343e-05	0.557373
16	52248814	4.31436	1.74483e-05	0.557373	RP11-142G1.3	lincR
8	1292112	4.31381	1.74916e-05	0.557373
6	26564075	-4.31371	1.74987e-05	0.557373
16	85666162	-4.31357	1.751e-05	0.557373	GSE1	protein_coding
5	91984271	4.31244	1.75983e-05	0.558563	RP11-133F8.2	lincR
7	100080031	-4.31239	1.76018e-05	0.558563
2	172228437	4.31209	1.76253e-05	0.558563	METTL8	protein_coding
5	168009822	4.31179	1.76495e-05	0.558563
2	172828676	-4.31089	1.77198e-05	0.559976	SLC25A12	protein_coding
6	44450940	-4.30988	1.77996e-05	0.561489
17	73736746	-4.30922	1.78522e-05	0.561489	ITGB4	protein_coding
5	108812783	4.30857	1.79038e-05	0.561489
22	43938053	4.30828	1.79267e-05	0.561489	EFCAB6	protein_coding
22	20199770	-4.30807	1.79432e-05	0.561489
5	132234238	4.30804	1.79461e-05	0.561489	AFF4	protein_coding
13	62015191	4.30769	1.79741e-05	0.561489
2	128983989	-4.30738	1.79984e-05	0.561489
10	25408320	4.30738	1.79987e-05	0.561489	RP11-80K21.3	lincR
2	69387295	4.30576	1.81287e-05	0.561641	ANTXR1	protein_coding
13	56929009	-4.30496	1.81934e-05	0.561641
1	120255447	-4.30448	1.82323e-05	0.561641	PHGDH	protein_coding
4	32239706	4.30406	1.82659e-05	0.561641
12	37925179	4.3039	1.82793e-05	0.561641
2	99320574	4.30389	1.82797e-05	0.561641	MGAT4A	protein_coding
2	236012251	-4.30367	1.82976e-05	0.561641
13	113556053	-4.30367	1.8298e-05	0.561641	MCF2L	protein_coding
16	57012792	4.30366	1.82985e-05	0.561641	CETP	protein_coding
3	100605999	4.30335	1.83238e-05	0.561641	ABI3BP	protein_coding
12	116741457	4.30267	1.83789e-05	0.561641
10	102504044	4.30247	1.83951e-05	0.561641	PAX2	protein_coding
14	81861673	4.30175	1.84546e-05	0.561641	STON2	protein_coding
3	44513938	4.30162	1.84654e-05	0.561641	ZNF445	protein_coding
11	128167925	4.30123	1.84973e-05	0.561641
1	191468898	4.30104	1.85122e-05	0.561641
11	121332787	-4.30023	1.85795e-05	0.561641	SORL1	protein_coding
2	153295448	4.30015	1.85856e-05	0.561641	FMNL2	protein_coding
2	5154306	4.30013	1.85872e-05	0.561641
4	137256148	4.29978	1.86163e-05	0.561641	RP11-775H9.2	lincR
4	78062206	4.29946	1.86429e-05	0.561641
7	140079069	4.2994	1.86482e-05	0.561641	SLC37A3	protein_coding
1	35931561	4.29923	1.8662e-05	0.561641	KIAA0319L	protein_coding
7	64349786	-4.2987	1.87058e-05	0.561641	ZNF273	protein_coding
15	36853190	-4.29859	1.8715e-05	0.561641
16	48467116	4.29788	1.87743e-05	0.561641	SIAH1	protein_coding
6	101811074	-4.29756	1.8801e-05	0.561641
1	5029966	4.29743	1.88116e-05	0.561641
10	102504036	4.29741	1.88135e-05	0.561641	PAX2	protein_coding
16	81233012	4.29736	1.88173e-05	0.561641	PKD1L2	polymorphic_pseudogene
8	137712425	-4.2971	1.88387e-05	0.561641	RP11-30J20.1	lincR
3	142957637	4.29672	1.88705e-05	0.561641
1	27953642	4.29662	1.88793e-05	0.561641	FGR	protein_coding
19	2775217	-4.29625	1.89099e-05	0.561641	SGTA	protein_coding
22	37261012	4.29611	1.89222e-05	0.561641	CTA-833B7.2	antisense
19	24245554	4.29604	1.89282e-05	0.561641	CTD-2017D11.1	lincR
6	42821271	4.29572	1.89549e-05	0.561672	GLTSCR1L	protein_coding
6	33819449	4.29511	1.90057e-05	0.561929
6	43971237	-4.2949	1.90235e-05	0.561929	RP5-1120P11.1	antisense
16	2778866	-4.29444	1.90625e-05	0.561929
5	126624228	4.29437	1.90686e-05	0.561929
14	104820838	-4.29398	1.91014e-05	0.561929
18	3612456	4.29379	1.91178e-05	0.561929	DLGAP1	protein_coding
18	46091634	-4.29222	1.92513e-05	0.563278	CTIF	protein_coding
10	105534892	4.29221	1.92518e-05	0.563278	SH3PXD2A	protein_coding
19	2775221	-4.29211	1.92607e-05	0.563278	SGTA	protein_coding
16	56667282	-4.29204	1.92667e-05	0.563278	MT1M	protein_coding
15	31590957	-4.29155	1.93083e-05	0.563488
17	74375745	-4.29135	1.93254e-05	0.563488	PRPSAP1	protein_coding
20	24962983	-4.291	1.93555e-05	0.563614	APMAP	protein_coding
11	121332765	-4.29065	1.93857e-05	0.563741	SORL1	protein_coding
4	4339100	-4.28994	1.94462e-05	0.564619
9	95292079	4.2897	1.94675e-05	0.564619	CENPP	protein_coding
4	188212364	4.28931	1.9501e-05	0.564713
8	74086429	4.28906	1.95224e-05	0.564713
13	19310357	4.2881	1.96057e-05	0.565275
3	188302186	4.28808	1.96071e-05	0.565275	LPP	protein_coding
1	96132811	-4.28794	1.96194e-05	0.565275	RP11-286B14.1	lincR
5	108812860	4.28735	1.96705e-05	0.565412
15	46456275	4.2863	1.97627e-05	0.565412
1	204784165	-4.286	1.97886e-05	0.565412
9	19028967	4.28576	1.98099e-05	0.565412	FAM154A	protein_coding
17	36802208	-4.28553	1.98298e-05	0.565412
19	56191130	-4.28526	1.98531e-05	0.565412	EPN1	protein_coding
7	132616244	4.28509	1.98688e-05	0.565412	CHCHD3	protein_coding
7	121161556	4.28472	1.9901e-05	0.565412
21	11037714	-4.28395	1.99689e-05	0.565412	BAGE2	pseudogene
16	14397530	4.28359	2.00002e-05	0.565412	RP11-65J21.3	lincR
8	104662352	4.28336	2.00207e-05	0.565412	RIMS2	protein_coding
21	42860713	-4.28319	2.00363e-05	0.565412	TMPRSS2	protein_coding
6	147509962	4.28245	2.01021e-05	0.565412	STXBP5-AS1	antisense
8	40923254	-4.28243	2.01037e-05	0.565412
14	103585197	-4.28239	2.01066e-05	0.565412
13	27271882	4.28218	2.01259e-05	0.565412
4	16171288	-4.28211	2.01317e-05	0.565412	TAPT1	protein_coding
4	124017694	-4.28209	2.01341e-05	0.565412	SPATA5	protein_coding
15	99918421	-4.28197	2.01439e-05	0.565412	LRRC28	protein_coding
7	131462538	4.28154	2.01823e-05	0.565412
5	80694281	4.28064	2.02635e-05	0.565412
10	102504052	4.28062	2.02649e-05	0.565412	PAX2	protein_coding
2	142794814	-4.28047	2.02783e-05	0.565412	LRP1B	protein_coding
12	124127490	-4.27942	2.0373e-05	0.565412	GTF2H3	protein_coding
2	232507793	-4.27889	2.04205e-05	0.565412
14	65521353	4.2785	2.04554e-05	0.565412	FNTB	protein_coding
18	61087731	-4.27805	2.04968e-05	0.565412	VPS4B	protein_coding
15	74190762	-4.27801	2.05003e-05	0.565412
14	85789351	4.27791	2.05092e-05	0.565412
10	102504039	4.27763	2.05343e-05	0.565412	PAX2	protein_coding
4	98710788	4.27759	2.05376e-05	0.565412	STPG2	protein_coding
20	48899781	4.27734	2.05605e-05	0.565412
10	94044114	-4.27629	2.06566e-05	0.565412	CPEB3	protein_coding
8	41495792	-4.27619	2.06651e-05	0.565412
9	107816805	-4.27611	2.06731e-05	0.565412
11	65039405	-4.27559	2.07199e-05	0.565412	POLA2	protein_coding
10	21379840	4.27528	2.07489e-05	0.565412	NEBL	protein_coding
7	44849366	-4.27518	2.07576e-05	0.565412	PPIA	protein_coding
22	39282028	4.27478	2.07945e-05	0.565412
6	170500785	-4.27462	2.08096e-05	0.565412
7	90773943	4.2746	2.08114e-05	0.565412	CDK14	protein_coding
17	55737723	4.27456	2.08143e-05	0.565412	MSI2	protein_coding
20	24968258	4.27427	2.08414e-05	0.565412	APMAP	protein_coding
13	73668480	4.27419	2.08483e-05	0.565412
2	83619579	-4.27411	2.08564e-05	0.565412
2	219194277	-4.27406	2.08602e-05	0.565412	PNKD	protein_coding
1	92337865	4.27365	2.08985e-05	0.565412	TGFBR3	protein_coding
17	79186246	-4.27352	2.09105e-05	0.565412	AZI1	protein_coding
8	131070382	-4.2735	2.09121e-05	0.565412	ASAP1	protein_coding
1	55446332	-4.27318	2.09414e-05	0.565412
1	55446297	-4.27272	2.09843e-05	0.565412
7	79892599	-4.27266	2.09897e-05	0.565412	AC003988.1	lincR
17	17570368	-4.27261	2.09944e-05	0.565412
17	62471991	4.2723	2.10235e-05	0.5655
8	145180403	4.27194	2.10569e-05	0.5657
19	4769531	-4.27113	2.11324e-05	0.566566	MIR7-3HG	lincR
8	648508	4.27104	2.11409e-05	0.566566	ERICH1	protein_coding
6	34993639	-4.27028	2.12117e-05	0.567609	ANKS1A	protein_coding
7	7397204	4.27006	2.12317e-05	0.567609	COL28A1	protein_coding
12	55353103	-4.26899	2.13325e-05	0.56891	TESPA1	protein_coding
8	89007159	4.26862	2.13674e-05	0.56891	CTB-118P15.2	antisense
4	4339110	-4.26825	2.14018e-05	0.56891
12	2225193	-4.26793	2.14328e-05	0.56891	CAC1C	protein_coding
18	19847846	4.26771	2.14537e-05	0.56891
1	242534518	4.26728	2.14936e-05	0.56891	PLD5	protein_coding
5	118629327	-4.26727	2.14953e-05	0.56891	TNFAIP8	protein_coding
2	110539163	-4.26717	2.15042e-05	0.56891
1	95186530	4.26706	2.15145e-05	0.56891	LINC01057	lincR
20	58601221	-4.26636	2.15808e-05	0.569843	CDH26	protein_coding
5	155108859	-4.2661	2.16057e-05	0.569843
2	207759254	4.26578	2.16367e-05	0.569843
17	18890946	-4.26521	2.16913e-05	0.569843	SLC5A10	protein_coding
14	105734266	-4.265	2.17114e-05	0.569843	BRF1	protein_coding
14	81861648	4.26375	2.18313e-05	0.569843	STON2	protein_coding
2	74725185	4.26326	2.18783e-05	0.569843	LBX2	protein_coding
1	83748361	4.26298	2.19047e-05	0.569843
14	90861936	-4.26256	2.19451e-05	0.569843
6	71319075	-4.26256	2.19452e-05	0.569843
12	105274474	4.26234	2.19667e-05	0.569843	SLC41A2	protein_coding
11	93860782	-4.26183	2.2016e-05	0.569843
3	68335968	4.26183	2.20163e-05	0.569843	FAM19A1	protein_coding
16	21896974	-4.26154	2.20442e-05	0.569843	RP11-645C24.2	pseudogene
6	162808480	-4.26119	2.20781e-05	0.569843	PARK2	protein_coding
7	138581955	4.26112	2.20852e-05	0.569843	KIAA1549	protein_coding
16	56667262	-4.26111	2.20863e-05	0.569843	MT1M	protein_coding
11	74335356	-4.26086	2.21106e-05	0.569843	POLD3	protein_coding
2	114261432	-4.26076	2.21201e-05	0.569843
13	87520272	4.26047	2.21486e-05	0.569843
4	182280863	-4.26035	2.21598e-05	0.569843
10	114617529	4.26027	2.21681e-05	0.569843
1	19054752	4.2602	2.21745e-05	0.569843	PAX7	protein_coding
6	101585038	4.26	2.21944e-05	0.569843
8	22867012	-4.25993	2.22013e-05	0.569843	RP11-875O11.1	antisense
15	92103557	4.2591	2.22823e-05	0.570929	RP11-661P17.1	lincR
22	39282016	4.25848	2.2343e-05	0.570929
11	75353156	4.25837	2.23545e-05	0.570929	MAP6	protein_coding
7	72746874	-4.25798	2.2392e-05	0.570929	FKBP6	protein_coding
4	40011438	-4.25795	2.23953e-05	0.570929
2	126246539	4.25777	2.24133e-05	0.570929
20	39642200	-4.25764	2.24263e-05	0.570929
7	52867667	4.25712	2.24771e-05	0.571556
2	83619549	-4.25677	2.25121e-05	0.571781
6	85942806	4.25617	2.25718e-05	0.572352
11	65039350	-4.25549	2.26392e-05	0.572352	POLA2	protein_coding
1	17580693	4.25522	2.26661e-05	0.572352	PADI3	protein_coding
3	100958876	4.25507	2.26809e-05	0.572352	IMPG2	protein_coding
2	39689883	4.25499	2.26888e-05	0.572352	AC007246.3	antisense
4	112166956	4.25474	2.27138e-05	0.572352
5	118629284	-4.25457	2.27306e-05	0.572352	TNFAIP8	protein_coding
10	47179227	4.25405	2.27832e-05	0.572352	FAM25B	protein_coding
19	32058834	4.2537	2.28174e-05	0.572352
7	138581934	4.2536	2.28284e-05	0.572352	KIAA1549	protein_coding
11	89745396	-4.25342	2.2846e-05	0.572352
12	14716959	-4.25339	2.28486e-05	0.572352	PLBD1	protein_coding
13	111083075	-4.25282	2.29061e-05	0.572936	COL4A2	protein_coding
15	50667817	-4.25245	2.29437e-05	0.572936
11	110295225	4.25238	2.29506e-05	0.572936
11	64167947	4.25119	2.30706e-05	0.575069
20	60110167	-4.25084	2.3106e-05	0.575069	CDH4	protein_coding
14	73605883	-4.25052	2.31386e-05	0.575069	PSEN1	protein_coding
16	57012840	4.25028	2.31636e-05	0.575069	CETP	protein_coding
20	1122951	4.2501	2.31817e-05	0.575069	PSMF1	protein_coding
3	195583561	4.2497	2.32225e-05	0.575069	AC124944.5	lincR
1	186795501	4.2495	2.32425e-05	0.575069
17	61970171	-4.24946	2.32464e-05	0.575069
12	124127498	-4.2488	2.33146e-05	0.576105	GTF2H3	protein_coding
15	87862160	-4.24806	2.339e-05	0.576828
12	90842563	4.24769	2.34277e-05	0.576828
18	9670757	4.24684	2.35153e-05	0.576828
19	42757006	-4.24683	2.35163e-05	0.576828	AC006486.9	protein_coding
17	1430787	-4.24663	2.35378e-05	0.576828	PITP	protein_coding
14	73953710	4.24638	2.35634e-05	0.576828	HEATR4	protein_coding
6	127433791	4.24613	2.35891e-05	0.576828
8	37914547	-4.24607	2.35957e-05	0.576828	EIF4EBP1	protein_coding
1	236592036	-4.24599	2.36034e-05	0.576828	EDARADD	protein_coding
1	105876377	-4.24595	2.36076e-05	0.576828
19	2775215	-4.24441	2.37677e-05	0.577996	SGTA	protein_coding
16	30544909	-4.24431	2.37787e-05	0.577996	ZNF747	protein_coding
6	17999551	-4.24398	2.38124e-05	0.577996
17	46578101	4.24378	2.3834e-05	0.577996
14	32158905	4.24372	2.38401e-05	0.577996	NUBPL	protein_coding
19	4769537	-4.2437	2.38422e-05	0.577996	MIR7-3HG	lincR
5	158600738	4.24349	2.38643e-05	0.577996	RNF145	protein_coding
7	51362294	4.2434	2.38738e-05	0.577996	COBL	protein_coding
4	15040273	-4.24321	2.38933e-05	0.577996	CPEB2	protein_coding
2	204330230	4.2428	2.39366e-05	0.578196	RAPH1	protein_coding
20	38403364	4.24263	2.39545e-05	0.578196
15	91432241	4.24215	2.40042e-05	0.578499	FES	protein_coding
11	518683	-4.242	2.40209e-05	0.578499
14	32158924	4.24173	2.40493e-05	0.578499	NUBPL	protein_coding
19	5841876	-4.2415	2.40728e-05	0.578499
7	54614482	-4.24051	2.41781e-05	0.580392	VSTM2A	protein_coding
10	16147942	4.24011	2.42202e-05	0.580764
7	137230321	-4.23964	2.42705e-05	0.580884	DGKI	protein_coding
16	9813127	4.23942	2.4294e-05	0.580884
13	73687268	4.23929	2.4308e-05	0.580884
3	156555145	4.23907	2.43314e-05	0.580884	LEKR1	protein_coding
4	109688142	4.23867	2.43731e-05	0.581219
1	142894550	4.23828	2.44156e-05	0.581219
13	21709580	-4.23819	2.44252e-05	0.581219
2	55828203	4.23772	2.44748e-05	0.581765	SMEK2	protein_coding
19	38642382	-4.23733	2.4517e-05	0.582137	SIPA1L3	protein_coding
9	133772975	-4.23685	2.45684e-05	0.582723
10	26911479	-4.23581	2.46805e-05	0.584749
9	121327722	-4.23531	2.47351e-05	0.585147
2	66099457	4.23494	2.47749e-05	0.585147	AC074391.1	lincR
16	1760275	-4.23477	2.47934e-05	0.585147	MAPK8IP3	protein_coding
14	103537301	-4.23449	2.48238e-05	0.585147
5	78625898	4.23442	2.48319e-05	0.585147
12	90842578	4.23403	2.48739e-05	0.585147
12	58651185	-4.23393	2.48846e-05	0.585147
4	8843003	4.23362	2.49189e-05	0.585239
6	137737465	4.23311	2.49747e-05	0.585239
7	136304078	4.23302	2.4984e-05	0.585239
20	60698618	-4.23241	2.50508e-05	0.585239	LSM14B	protein_coding
2	64273472	4.23233	2.50593e-05	0.585239
6	106987673	4.23229	2.50637e-05	0.585239	AIM1	protein_coding
1	211622912	-4.23218	2.50758e-05	0.585239
11	105019763	4.23126	2.51771e-05	0.585963
2	64149836	4.23117	2.51868e-05	0.585963	VPS54	protein_coding
17	41649301	-4.23117	2.51873e-05	0.585963	ETV4	protein_coding
8	98359082	4.2301	2.53049e-05	0.587833
11	61472651	4.22979	2.53394e-05	0.587833	DAGLA	protein_coding
10	122669459	4.22971	2.5349e-05	0.587833
9	118644886	4.22927	2.5398e-05	0.587833
2	232507827	-4.2291	2.54161e-05	0.587833
3	12683765	4.22882	2.54476e-05	0.587833	RAF1	protein_coding
17	2133681	-4.22875	2.54558e-05	0.587833	SMG6	protein_coding
20	15783228	4.22829	2.55066e-05	0.588264	MACROD2	protein_coding
9	36957069	4.22765	2.55784e-05	0.588264	PAX5	protein_coding
17	27049341	-4.2273	2.56167e-05	0.588264	RPL23A	protein_coding
7	116964535	4.2273	2.56174e-05	0.588264
10	132975881	-4.22708	2.56418e-05	0.588264	TCERG1L	protein_coding
4	27775015	-4.22689	2.56628e-05	0.588264
6	17999559	-4.22659	2.56969e-05	0.588264
1	152321418	4.22622	2.57379e-05	0.588264	FLG-AS1	antisense
4	115055326	-4.22608	2.57546e-05	0.588264
4	62486208	4.22606	2.57559e-05	0.588264	LPHN3	protein_coding
15	72482592	4.22544	2.58258e-05	0.588264	GRAMD2	protein_coding
11	43440692	-4.2248	2.5898e-05	0.588264	TTC17	protein_coding
22	19077476	-4.22472	2.59073e-05	0.588264	DGCR2	protein_coding
8	40923345	-4.2246	2.59209e-05	0.588264
12	81965211	-4.22423	2.59626e-05	0.588264	PPFIA2	protein_coding
8	74086370	4.22413	2.5974e-05	0.588264
4	136900899	4.22406	2.59829e-05	0.588264
12	108991864	-4.22394	2.59958e-05	0.588264	TMEM119	protein_coding
21	44908759	-4.22391	2.59994e-05	0.588264
10	64231295	-4.2238	2.60125e-05	0.588264	ZNF365	protein_coding
19	50110821	-4.22305	2.60971e-05	0.589567	PRR12	protein_coding
6	38683988	4.22215	2.61996e-05	0.590262	DH8	protein_coding
22	50763637	-4.2218	2.62396e-05	0.590262	DENND6B	protein_coding
3	188302177	4.22175	2.62464e-05	0.590262	LPP	protein_coding
14	65521329	4.22121	2.6308e-05	0.590262	FNTB	protein_coding
7	69721130	4.22118	2.63116e-05	0.590262	AUTS2	protein_coding
16	12527551	4.2211	2.63201e-05	0.590262	SNX29	protein_coding
18	19847841	4.22102	2.63301e-05	0.590262
1	236592040	-4.2209	2.63437e-05	0.590262	EDARADD	protein_coding
5	79025441	-4.21968	2.64836e-05	0.590906	CMYA5	protein_coding
1	115655752	-4.21955	2.64997e-05	0.590906
11	6652052	4.21942	2.65141e-05	0.590906	DCHS1	protein_coding
6	104242242	4.21929	2.65287e-05	0.590906
9	127120568	-4.21917	2.65437e-05	0.590906	PSMB7	protein_coding
12	91972172	-4.21912	2.65489e-05	0.590906
6	162808439	-4.21901	2.65616e-05	0.590906	PARK2	protein_coding
15	41762808	-4.21847	2.66238e-05	0.591641	RTF1	protein_coding
4	68846510	-4.21814	2.66632e-05	0.591641	UBA6-AS1	antisense
3	52953661	-4.21791	2.66892e-05	0.591641	SFMBT1	protein_coding
5	108390111	4.21772	2.67119e-05	0.591641	FER	protein_coding
11	69249415	-4.21744	2.6744e-05	0.591641
5	172386021	-4.21725	2.67666e-05	0.591641	CTC-308K20.1	antisense
15	32087872	4.21677	2.68228e-05	0.591641	OTUD7A	protein_coding
11	93979788	4.21642	2.68637e-05	0.591641	RP11-680H20.2	lincR
17	65614277	-4.21638	2.68676e-05	0.591641	PITPNC1	protein_coding
7	64349778	-4.21627	2.68809e-05	0.591641	ZNF273	protein_coding
8	140300392	-4.21616	2.68943e-05	0.591641
20	36991779	4.21584	2.6931e-05	0.591641	LBP	protein_coding
13	57491592	4.21555	2.69655e-05	0.591641
16	78677051	-4.21532	2.69926e-05	0.591641	WWOX	protein_coding
22	44580918	-4.21524	2.70024e-05	0.591641	PARVG	protein_coding
6	43118570	-4.21446	2.70942e-05	0.591641	PTK7	protein_coding
9	78115723	4.2138	2.71723e-05	0.591641
6	119667720	4.21366	2.71882e-05	0.591641	MAN1A1	protein_coding
13	77217666	-4.21346	2.72126e-05	0.591641
1	152975219	4.21341	2.72185e-05	0.591641	SPRR3	protein_coding
12	55055456	-4.21329	2.72328e-05	0.591641
9	89659371	-4.21326	2.72361e-05	0.591641
2	128240895	4.21316	2.72481e-05	0.591641	IWS1	protein_coding
3	112268709	4.21308	2.72575e-05	0.591641	ATG3	protein_coding
3	197657592	4.21244	2.73333e-05	0.591641	IQCG	protein_coding
10	78762265	4.21228	2.73528e-05	0.591641	KCNMA1	protein_coding
6	158622871	-4.21224	2.73577e-05	0.591641
11	2630659	4.212	2.73861e-05	0.591641	KCNQ1	protein_coding
1	158679229	4.21184	2.7405e-05	0.591641
7	135838399	4.21183	2.74063e-05	0.591641	AC009784.3	lincR
5	172757016	-4.21157	2.74377e-05	0.591735
3	99535178	4.21088	2.752e-05	0.592437
6	106987660	4.21042	2.75758e-05	0.592437	AIM1	protein_coding
15	68944410	-4.21033	2.75857e-05	0.592437	CORO2B	protein_coding
8	64213702	-4.21006	2.76185e-05	0.592437
16	48467072	4.20989	2.76388e-05	0.592437	SIAH1	protein_coding
11	47367087	-4.20921	2.77214e-05	0.592437	MYBPC3	protein_coding
13	30565148	-4.2091	2.77346e-05	0.592437
8	74086412	4.20907	2.77382e-05	0.592437
3	71998959	4.2089	2.7758e-05	0.592437
13	32372500	4.20872	2.77796e-05	0.592437	RXFP2	protein_coding
2	236077431	-4.20863	2.77914e-05	0.592437
9	32835423	-4.20859	2.77954e-05	0.592437
18	46091623	-4.20826	2.78355e-05	0.592716	CTIF	protein_coding
3	125465727	4.20803	2.78637e-05	0.592738
6	26564073	-4.20719	2.79657e-05	0.593831
17	79186207	-4.20716	2.79694e-05	0.593831	AZI1	protein_coding
1	55446288	-4.20662	2.80351e-05	0.59465
18	71020176	-4.20585	2.81293e-05	0.595077
22	44845528	-4.20554	2.81674e-05	0.595077
3	62860457	-4.20553	2.81685e-05	0.595077	CADPS	protein_coding
13	27271907	4.2055	2.81728e-05	0.595077
6	37460991	4.20502	2.82309e-05	0.595077	CCDC167	protein_coding
15	23995082	4.20475	2.82648e-05	0.595077
7	30787701	4.20468	2.82725e-05	0.595077	INMT	protein_coding
1	120255444	-4.2045	2.82956e-05	0.595077	PHGDH	protein_coding
10	26911465	-4.2043	2.83192e-05	0.595077
3	174160316	4.20415	2.83387e-05	0.595077	ALADL2	protein_coding
17	77813936	-4.20381	2.83797e-05	0.595077
7	122262001	4.20365	2.84005e-05	0.595077	CADPS2	protein_coding
21	47780472	-4.20358	2.8409e-05	0.595077	PCNT	protein_coding
15	77977970	-4.20308	2.84705e-05	0.595325	LINGO1	protein_coding
10	70821304	-4.20274	2.85129e-05	0.595325
21	22390682	-4.20256	2.85343e-05	0.595325	NCAM2	protein_coding
1	204478375	4.20245	2.85481e-05	0.595325
7	1947549	4.20202	2.86018e-05	0.595325	MAD1L1	protein_coding
19	43768695	-4.20199	2.8606e-05	0.595325	PSG9	protein_coding
10	26911472	-4.20166	2.86469e-05	0.595325
3	105809070	4.20124	2.86995e-05	0.595325
14	100608832	-4.20121	2.87023e-05	0.595325	EVL	protein_coding
11	132625443	-4.20117	2.87079e-05	0.595325	OPCML	protein_coding
1	149788623	-4.20083	2.87498e-05	0.595325
2	37280369	4.20075	2.87602e-05	0.595325	HEATR5B	protein_coding
17	62471956	4.20051	2.879e-05	0.595325
7	120432427	-4.2002	2.88295e-05	0.595325	TSPAN12	protein_coding
10	21798797	-4.20012	2.88387e-05	0.595325
11	89397261	-4.19977	2.88829e-05	0.595325	FOLH1B	pseudogene
7	51362318	4.19977	2.88837e-05	0.595325	COBL	protein_coding
17	36802191	-4.19885	2.89992e-05	0.596105
6	161767836	-4.19855	2.9037e-05	0.596105
18	42550805	4.19829	2.90695e-05	0.596105	SETBP1	protein_coding
16	19722325	4.19828	2.90703e-05	0.596105	KNOP1	protein_coding
6	159940674	-4.19826	2.90733e-05	0.596105
4	187648642	-4.19817	2.90851e-05	0.596105
16	2238290	-4.19767	2.9148e-05	0.596835	CASKIN1	protein_coding
12	30361343	4.19717	2.92118e-05	0.596836	RP11-776A13.1	lincR
3	71999010	4.19708	2.92228e-05	0.596836
12	116500533	4.19686	2.9251e-05	0.596836	MED13L	protein_coding
8	55143532	4.19655	2.92905e-05	0.596836
3	20238750	4.19639	2.93108e-05	0.596836
1	40491323	4.19638	2.93118e-05	0.596836
8	144654799	-4.19568	2.94011e-05	0.597899	MROH6	protein_coding
5	37331047	4.19554	2.94187e-05	0.597899	NUP155	protein_coding
8	63103199	-4.1953	2.94489e-05	0.597957
17	59415967	-4.19483	2.95098e-05	0.598328	BCAS3	protein_coding
19	31807725	4.19441	2.95631e-05	0.598328	TSHZ3	protein_coding
11	64054328	-4.19431	2.95757e-05	0.598328	GPR137	protein_coding
13	110901624	4.19431	2.95766e-05	0.598328	COL4A1	protein_coding
7	34772955	4.19406	2.96081e-05	0.598411	NPSR1-AS1	processed_transcript
5	136076549	4.19305	2.97389e-05	0.600119	CTB-1I21.1	lincR
18	47875308	4.19298	2.97474e-05	0.600119
2	135177981	-4.19229	2.98362e-05	0.600871	MGAT5	protein_coding
19	57932388	4.19218	2.98512e-05	0.600871	AC004076.7	protein_coding
6	26325031	4.19206	2.98672e-05	0.600871
11	13334480	-4.1917	2.99129e-05	0.601239	ARNTL	protein_coding
12	114695773	-4.19148	2.99416e-05	0.601262
16	67115579	-4.19112	2.99891e-05	0.601664	CBFB	protein_coding
4	118623733	-4.19066	3.00483e-05	0.60208
6	104242254	4.19039	3.00836e-05	0.60208
13	19855220	4.19019	3.01095e-05	0.60208
6	153139536	4.19008	3.01244e-05	0.60208	RP1-200K18.1	lincR
20	48899779	4.1899	3.01475e-05	0.60208
10	15503911	-4.18943	3.02096e-05	0.602221
7	131462536	4.18943	3.02096e-05	0.602221
13	73668419	4.18921	3.02387e-05	0.602251
1	105876368	-4.18858	3.03211e-05	0.602937
1	62731770	-4.18852	3.03283e-05	0.602937	KANK4	protein_coding
6	85942789	4.18753	3.04598e-05	0.603764
17	38896110	4.18732	3.04874e-05	0.603764
16	88599434	-4.18721	3.05018e-05	0.603764	ZFPM1	protein_coding
3	129832953	4.18703	3.05257e-05	0.603764	RP11-77P16.4	lincR
3	5135344	4.18696	3.05344e-05	0.603764
6	169029705	4.18683	3.05522e-05	0.603764	SMOC2	protein_coding
8	67337124	-4.18669	3.05705e-05	0.603764	RP11-346I3.4	lincR
4	158740893	4.18654	3.05907e-05	0.603764
16	88038699	-4.18597	3.06663e-05	0.60471	BANP	protein_coding
14	85345029	-4.18555	3.07217e-05	0.605074
22	19167394	-4.18539	3.0743e-05	0.605074	CLTCL1	protein_coding
1	40491327	4.1852	3.07678e-05	0.605074
14	27925474	-4.18459	3.085e-05	0.605997	CTD-3006G17.2	pseudogene
16	17547701	4.18444	3.08701e-05	0.605997	XYLT1	protein_coding
15	72093161	4.1841	3.0916e-05	0.606272	NR2E3	processed_transcript
7	76821866	4.18392	3.09396e-05	0.606272	RP11-467H10.2	processed_transcript
15	78504818	-4.18367	3.09728e-05	0.606378	ACSBG1	protein_coding
2	242099907	4.18347	3.10005e-05	0.606378	PPP1R7	protein_coding
20	36991856	4.18315	3.10426e-05	0.606381	LBP	protein_coding
2	221507880	4.18305	3.10561e-05	0.606381	AC067956.1	lincR
6	135260435	-4.18233	3.1153e-05	0.60729	ALDH8A1	protein_coding
5	98386299	4.18219	3.11719e-05	0.60729
17	2133669	-4.18209	3.11859e-05	0.60729	SMG6	protein_coding
3	136614568	4.18063	3.13831e-05	0.608503	NCK1	protein_coding
2	219194294	-4.18017	3.14454e-05	0.608503	PNKD	protein_coding
22	47882337	4.18006	3.1461e-05	0.608503	LL22NC03-75H12.2	protein_coding
5	141323986	-4.18004	3.14633e-05	0.608503	PCDH12	protein_coding
18	56166855	4.17983	3.14921e-05	0.608503	ALPK2	protein_coding
3	104578451	4.17932	3.15614e-05	0.608503
14	28151854	-4.17926	3.15699e-05	0.608503	CTD-3006G17.2	pseudogene
6	110035695	4.17856	3.16663e-05	0.608503	FIG4	protein_coding
7	138366337	-4.17808	3.17315e-05	0.608503	SVOPL	protein_coding
11	45264051	4.17794	3.1751e-05	0.608503	SYT13	protein_coding
22	47709609	4.17788	3.17585e-05	0.608503
6	22025380	-4.17768	3.17869e-05	0.608503	CASC15	lincR
3	21109332	4.17737	3.18288e-05	0.608503
15	32444053	4.17736	3.18309e-05	0.608503	CHR7	protein_coding
10	76803450	4.17718	3.18558e-05	0.608503	DUPD1	protein_coding
6	62423876	4.1768	3.1908e-05	0.608503	KHDRBS2	protein_coding
1	161190025	4.17672	3.1919e-05	0.608503	FCER1G	protein_coding
3	17304322	4.1764	3.1963e-05	0.608503	TBC1D5	protein_coding
19	56191147	-4.17638	3.19657e-05	0.608503	EPN1	protein_coding
2	17995085	4.17624	3.19853e-05	0.608503
2	110539149	-4.17604	3.20127e-05	0.608503
7	148733253	4.17602	3.20151e-05	0.608503
20	38403348	4.17601	3.20173e-05	0.608503
5	75192157	4.17579	3.20471e-05	0.608503
1	2471421	-4.17556	3.20801e-05	0.608503
1	228784107	4.17549	3.2089e-05	0.608503	DUSP5P1	pseudogene
15	98626659	4.175	3.21567e-05	0.608503	CTD-2544M6.1	lincR
1	16621954	4.17497	3.2161e-05	0.608503	FBXO42	protein_coding
15	52109295	4.17496	3.21623e-05	0.608503
17	77078397	4.1749	3.21711e-05	0.608503	ENGASE	protein_coding
5	177699473	-4.17476	3.21902e-05	0.608503	COL23A1	protein_coding
20	55431897	4.17401	3.22958e-05	0.608503
2	74725187	4.17389	3.23125e-05	0.608503	LBX2	protein_coding
1	120255436	-4.17375	3.2332e-05	0.608503	PHGDH	protein_coding
2	121076137	-4.17366	3.23437e-05	0.608503
18	11477803	-4.1734	3.23805e-05	0.608503	RP11-128P17.3	lincR
14	37086105	-4.17319	3.24104e-05	0.608503
1	27953576	4.17308	3.24253e-05	0.608503	FGR	protein_coding
4	31144301	-4.17294	3.24452e-05	0.608503	PCDH7	protein_coding
7	84872762	-4.17279	3.24665e-05	0.608503
3	23520705	4.17278	3.24679e-05	0.608503	UBE2E2	protein_coding
19	33904831	-4.17236	3.2526e-05	0.608503	PEPD	protein_coding
1	67817147	4.17221	3.25479e-05	0.608503	IL12RB2	protein_coding
12	93778046	-4.1721	3.25625e-05	0.608503	NUDT4	protein_coding
2	142023496	-4.17208	3.25656e-05	0.608503	LRP1B	protein_coding
12	105274464	4.17179	3.2606e-05	0.608503	SLC41A2	protein_coding
14	56731104	4.1717	3.26187e-05	0.608503	PELI2	protein_coding
10	51092185	4.17166	3.26244e-05	0.608503	PARG	protein_coding
1	113062922	4.17129	3.26769e-05	0.608503	WNT2B	protein_coding
21	41032106	-4.17115	3.26972e-05	0.608503	B3GALT5	protein_coding
1	244246996	4.17083	3.27415e-05	0.608503	RP11-278H7.4	lincR
9	107816823	-4.17042	3.28001e-05	0.608503
8	17445723	-4.17041	3.28019e-05	0.608503	PDGFRL	protein_coding
2	48663470	-4.17021	3.28295e-05	0.608503
8	21149359	-4.16999	3.28607e-05	0.608503
3	142957635	4.16993	3.28695e-05	0.608503
16	60322929	4.16987	3.28785e-05	0.608503
7	158487486	4.16979	3.28888e-05	0.608503	NCAPG2	protein_coding
19	41346317	4.16979	3.289e-05	0.608503	CTC-490E21.12	protein_coding
11	86967434	4.16868	3.30475e-05	0.610038	TMEM135	protein_coding
6	111122753	4.16863	3.30542e-05	0.610038	CDK19	protein_coding
14	83764962	-4.16843	3.30837e-05	0.610038
2	4464583	-4.16842	3.30845e-05	0.610038
15	53049924	4.16784	3.31678e-05	0.610352	ONECUT1	protein_coding
5	172757014	-4.16784	3.3168e-05	0.610352
1	213460661	4.16751	3.32147e-05	0.610352
9	94611031	4.16737	3.32345e-05	0.610352	ROR2	protein_coding
22	45238369	4.16733	3.32411e-05	0.610352	PRR5-ARHGAP8	protein_coding
7	72906471	4.16645	3.33667e-05	0.611027	BAZ1B	protein_coding
17	62471993	4.16636	3.33806e-05	0.611027
7	51329192	4.16632	3.33859e-05	0.611027	COBL	protein_coding
16	88038739	-4.16629	3.33896e-05	0.611027	BANP	protein_coding
22	43938068	4.16605	3.34247e-05	0.611117	EFCAB6	protein_coding
2	85302005	-4.16587	3.34504e-05	0.611117
9	140138941	-4.16498	3.358e-05	0.612256	FAM166A	protein_coding
9	116766160	-4.16444	3.36583e-05	0.612256	ZNF618	protein_coding
1	12234551	-4.16439	3.36651e-05	0.612256	TNFRSF1B	protein_coding
9	100806780	-4.16411	3.37057e-05	0.612256
21	9697296	-4.16405	3.37142e-05	0.612256
7	64733520	4.16395	3.3729e-05	0.612256
21	39248698	4.16386	3.3742e-05	0.612256	KCNJ6	protein_coding
7	31976141	4.16385	3.37429e-05	0.612256	PDE1C	protein_coding
8	31497867	-4.16357	3.37838e-05	0.612256	NRG1	protein_coding
5	132946049	-4.16341	3.38083e-05	0.612256	FSTL4	protein_coding
13	99703349	-4.16331	3.38229e-05	0.612256	DOCK9	protein_coding
4	54784192	-4.16279	3.38988e-05	0.612256	FIP1L1	protein_coding
17	72939120	-4.16263	3.3922e-05	0.612256	OTOP3	protein_coding
7	50577670	-4.16247	3.39443e-05	0.612256	DDC	protein_coding
2	74725197	4.16246	3.3946e-05	0.612256	LBX2	protein_coding
1	213346405	-4.16236	3.39607e-05	0.612256	RPS6KC1	protein_coding
19	7615010	-4.16193	3.40242e-05	0.612328	PNPLA6	protein_coding
2	154550090	-4.16176	3.4049e-05	0.612328
3	101700111	-4.16115	3.41388e-05	0.612328	RP11-221J22.1	lincR
14	104820848	-4.16068	3.42079e-05	0.612328
8	124466259	4.16055	3.42266e-05	0.612328	WDYHV1	protein_coding
1	78513141	-4.1604	3.42499e-05	0.612328	GIPC2	protein_coding
5	121971976	4.16004	3.43024e-05	0.612328	RP11-166A12.1	lincR
9	100806802	-4.1597	3.43521e-05	0.612328
4	17442466	4.15949	3.43843e-05	0.612328
17	49050033	-4.15948	3.43856e-05	0.612328	SPAG9	protein_coding
9	97669491	4.15937	3.44013e-05	0.612328	C9orf3	protein_coding
12	68974278	4.15921	3.44257e-05	0.612328
6	31858380	4.15908	3.44446e-05	0.612328	EHMT2	protein_coding
3	126894289	4.15902	3.44529e-05	0.612328
7	64349765	-4.15901	3.44555e-05	0.612328	ZNF273	protein_coding
8	31497859	-4.15882	3.44833e-05	0.612328	NRG1	protein_coding
4	75874448	-4.15838	3.45485e-05	0.612328	PARM1	protein_coding
6	47510849	-4.15828	3.45631e-05	0.612328	CD2AP	protein_coding
9	15791823	4.15808	3.45936e-05	0.612328	CCDC171	protein_coding
17	76716864	-4.15802	3.4602e-05	0.612328	CYTH1	protein_coding
8	40923349	-4.15798	3.46088e-05	0.612328
17	534811	-4.15779	3.46362e-05	0.612328	VPS53	protein_coding
9	84303538	4.15654	3.48232e-05	0.612328	TLE1	protein_coding
18	64824820	4.15654	3.48242e-05	0.612328
10	121217942	-4.15649	3.48307e-05	0.612328
10	88860126	-4.15648	3.4833e-05	0.612328	FAM35A	protein_coding
18	9686602	4.15635	3.48525e-05	0.612328
9	139876947	-4.15633	3.48557e-05	0.612328	PTGDS	protein_coding
5	171556421	4.15628	3.4863e-05	0.612328	STK10	protein_coding
12	33181627	-4.15624	3.48682e-05	0.612328
10	121525893	-4.15618	3.48771e-05	0.612328	INPP5F	protein_coding
17	76716871	-4.15589	3.49206e-05	0.612328	CYTH1	protein_coding
8	139097310	4.1558	3.49351e-05	0.612328
15	40925628	-4.15566	3.49566e-05	0.612328	CASC5	protein_coding
20	40591115	4.15519	3.5027e-05	0.612328
17	65656099	4.15516	3.50317e-05	0.612328	PITPNC1	protein_coding
11	86967439	4.15509	3.50414e-05	0.612328	TMEM135	protein_coding
19	42757000	-4.15499	3.50565e-05	0.612328	AC006486.9	protein_coding
3	139012422	-4.15496	3.50614e-05	0.612328	MRPS22	protein_coding
22	50326998	-4.15481	3.50847e-05	0.612328
2	145468413	-4.15462	3.51129e-05	0.612331	TEX41	lincR
2	136223368	4.15405	3.51998e-05	0.613357	ZRANB3	protein_coding
4	41123285	4.15361	3.52663e-05	0.613534	APBB2	protein_coding
1	82315722	4.15334	3.53068e-05	0.613534	LPHN2	protein_coding
1	115655775	-4.15314	3.53375e-05	0.613534
3	111447123	-4.15281	3.53869e-05	0.613534	PLCXD2	protein_coding
1	55446279	-4.15281	3.53873e-05	0.613534
19	49656793	-4.15278	3.53924e-05	0.613534	HRC	protein_coding
11	109462883	4.15266	3.54099e-05	0.613534
12	84606951	4.1525	3.54344e-05	0.613534
9	120366780	-4.15232	3.54627e-05	0.613538
2	77013094	-4.15179	3.55426e-05	0.614435	LRRTM4	protein_coding
9	115192636	-4.1514	3.56035e-05	0.615001	HSDL2	protein_coding
16	33145312	4.151	3.56639e-05	0.615373	RP11-19N8.7	lincR
13	33516271	4.15089	3.56813e-05	0.615373
6	1433247	-4.15063	3.57215e-05	0.615581
20	58601186	-4.14991	3.58311e-05	0.616359	CDH26	protein_coding
12	116500546	4.14982	3.58452e-05	0.616359	MED13L	protein_coding
9	107569569	-4.14978	3.58512e-05	0.616359	ABCA1	protein_coding
9	13103351	4.1493	3.59254e-05	0.616816
10	121525917	-4.14918	3.5944e-05	0.616816	INPP5F	protein_coding
20	3316169	4.14898	3.59757e-05	0.616816	C20orf194	protein_coding
22	20199762	-4.14888	3.59906e-05	0.616816
18	65432185	4.14854	3.60427e-05	0.617225	RP11-638L3.1	lincR
1	225902768	4.14809	3.61137e-05	0.617692	RP11-145A3.1	antisense
19	5950552	-4.148	3.61264e-05	0.617692	RANBP3	protein_coding
22	40098333	-4.14769	3.61746e-05	0.618032
8	642585	4.14702	3.62803e-05	0.618115	ERICH1	protein_coding
4	8059986	-4.1469	3.62988e-05	0.618115	ABLIM2	protein_coding
6	152938241	-4.14687	3.63038e-05	0.618115	SYNE1	protein_coding
1	93149538	4.14672	3.63268e-05	0.618115	EVI5	protein_coding
18	7063862	4.1466	3.63459e-05	0.618115	LAMA1	protein_coding
8	117547103	-4.14658	3.63491e-05	0.618115
12	113190379	4.14571	3.64845e-05	0.619063	RPH3A	protein_coding
5	3016249	-4.14538	3.65365e-05	0.619063
7	135220254	4.14537	3.65383e-05	0.619063
8	31890759	-4.14526	3.6555e-05	0.619063	NRG1	protein_coding
13	77999860	4.14524	3.65581e-05	0.619063
8	97005463	-4.14508	3.65832e-05	0.619063
1	244762327	4.14453	3.66702e-05	0.619063	C1orf101	protein_coding
18	52552049	4.14452	3.66722e-05	0.619063	RAB27B	protein_coding
13	21506576	-4.14432	3.67031e-05	0.619063
1	32707389	-4.14416	3.67278e-05	0.619063
9	92068707	-4.14408	3.67409e-05	0.619063	SEMA4D	protein_coding
8	113563354	-4.14375	3.67934e-05	0.619063	CSMD3	protein_coding
17	53519658	-4.14345	3.68407e-05	0.619063
16	88599446	-4.14344	3.68415e-05	0.619063	ZFPM1	protein_coding
20	46315397	-4.14338	3.68513e-05	0.619063	SULF2	protein_coding
12	33952617	4.14334	3.68577e-05	0.619063
1	98718095	4.1428	3.69436e-05	0.62003	RP5-1070A16.1	lincR
22	19167396	-4.14163	3.71303e-05	0.621095	CLTCL1	protein_coding
10	132975864	-4.14138	3.71697e-05	0.621095	TCERG1L	protein_coding
8	68713720	-4.14109	3.72158e-05	0.621095
11	37357063	-4.14084	3.72549e-05	0.621095
2	60269064	4.14064	3.72869e-05	0.621095	RP11-444A22.1	lincR
19	49201726	-4.1402	3.7358e-05	0.621095	FUT2	protein_coding
7	117761763	4.13968	3.74418e-05	0.621095
3	27238626	4.13963	3.74497e-05	0.621095	NEK10	protein_coding
11	92888445	4.13946	3.74774e-05	0.621095	SLC36A4	protein_coding
6	161981668	4.13939	3.74875e-05	0.621095	PARK2	protein_coding
17	44599353	-4.13922	3.75161e-05	0.621095	LRRC37A2	protein_coding
1	44728160	-4.13907	3.75398e-05	0.621095	ERI3	protein_coding
11	121799098	4.139	3.75509e-05	0.621095
17	44570996	-4.1389	3.75675e-05	0.621095
18	20910567	4.13855	3.76232e-05	0.621095	TMEM241	protein_coding
21	9697300	-4.13845	3.76403e-05	0.621095
17	64816595	4.1376	3.77774e-05	0.621095
12	81155885	-4.13751	3.77911e-05	0.621095
16	76408536	4.13744	3.7803e-05	0.621095	CNTP4	protein_coding
2	83992055	4.13741	3.78088e-05	0.621095
4	125643069	-4.13735	3.78181e-05	0.621095
14	21387603	-4.13688	3.78946e-05	0.621095	RP11-219E7.4	lincR
7	116964517	4.13675	3.79158e-05	0.621095
2	60743619	4.13671	3.79225e-05	0.621095	BCL11A	protein_coding
3	177160238	-4.13655	3.79474e-05	0.621095	LINC00578	lincR
16	1352305	-4.1364	3.7972e-05	0.621095
5	55216296	-4.13602	3.80345e-05	0.621095	IL31RA	protein_coding
11	130843063	4.13574	3.80794e-05	0.621095
13	20883961	4.13569	3.80876e-05	0.621095
4	187441577	4.13551	3.81169e-05	0.621095	RP11-215A19.2	protein_coding
18	64824809	4.13544	3.81282e-05	0.621095
2	110539157	-4.1354	3.81361e-05	0.621095
8	42067039	-4.13466	3.82559e-05	0.621095
2	174725595	4.1346	3.82667e-05	0.621095
11	94894949	4.13456	3.82726e-05	0.621095	RP11-712B9.2	antisense
12	20637761	-4.13434	3.83089e-05	0.621095	PDE3A	protein_coding
1	232534865	4.13418	3.83349e-05	0.621095	SIPA1L2	protein_coding
3	20479228	4.1339	3.83819e-05	0.621095
6	9502971	-4.13378	3.84013e-05	0.621095
13	72377581	-4.1335	3.84471e-05	0.621095	DACH1	protein_coding
22	45075310	4.13322	3.84927e-05	0.621095	PRR5	protein_coding
3	80070312	-4.13312	3.85103e-05	0.621095
7	12437464	-4.13306	3.85193e-05	0.621095	VWDE	protein_coding
15	101991294	-4.13284	3.85557e-05	0.621095	PCSK6	protein_coding
20	46315436	-4.13272	3.85767e-05	0.621095	SULF2	protein_coding
2	236077377	-4.13259	3.85975e-05	0.621095
18	3129197	-4.13259	3.85979e-05	0.621095	MYOM1	protein_coding
9	111637602	-4.13248	3.86161e-05	0.621095	IKBKAP	protein_coding
12	124652122	-4.13233	3.864e-05	0.621095	FAM101A	protein_coding
2	20563330	4.13225	3.86546e-05	0.621095
4	188212358	4.13216	3.86684e-05	0.621095
6	159632401	-4.13171	3.87435e-05	0.621095	FNDC1	protein_coding
4	110734504	4.1317	3.87451e-05	0.621095
3	156553859	4.13138	3.87988e-05	0.621095	LEKR1	protein_coding
8	145716395	-4.13125	3.88191e-05	0.621095	PPP1R16A	protein_coding
7	85176304	4.13119	3.88291e-05	0.621095
3	39623068	4.13098	3.88643e-05	0.621095
11	67168340	-4.13089	3.88792e-05	0.621095	PPP1CA	protein_coding
4	53567834	-4.13081	3.88926e-05	0.621095
3	60786768	4.13071	3.89101e-05	0.621095	FHIT	protein_coding
19	34234363	4.1305	3.89445e-05	0.621095	CHST8	protein_coding
15	29771632	4.13049	3.89456e-05	0.621095	FAM189A1	protein_coding
4	48270953	4.13047	3.89491e-05	0.621095	TEC	protein_coding
15	32087881	4.13029	3.89797e-05	0.621095	OTUD7A	protein_coding
19	11133790	-4.13024	3.89888e-05	0.621095	SMARCA4	protein_coding
1	175036363	4.13018	3.89988e-05	0.621095
19	15083222	4.12991	3.90426e-05	0.621095	SLC1A6	protein_coding
13	100780062	4.12979	3.90626e-05	0.621095	PCCA	protein_coding
13	58204321	4.12969	3.90804e-05	0.621095
7	27741262	4.1292	3.91618e-05	0.621095
1	55446283	-4.12914	3.91729e-05	0.621095
8	52659177	4.12893	3.92077e-05	0.621095	PXDNL	protein_coding
6	81207696	4.12872	3.92425e-05	0.621095
9	2779977	4.12857	3.92681e-05	0.621095	KIAA0020	protein_coding
21	22591089	4.12844	3.9289e-05	0.621095	NCAM2	protein_coding
22	37261021	4.12842	3.92931e-05	0.621095	CTA-833B7.2	antisense
20	61816976	4.12821	3.93284e-05	0.621095
1	110434582	-4.1282	3.9331e-05	0.621095
9	78111401	-4.12797	3.93682e-05	0.621095
1	112602216	-4.12786	3.93872e-05	0.621095
4	181700960	4.12761	3.94295e-05	0.621095
9	7685151	4.1275	3.94487e-05	0.621095
8	38451876	4.12738	3.94682e-05	0.621095
2	174284077	4.12704	3.95261e-05	0.621095
12	121563761	-4.12699	3.95337e-05	0.621095
5	56169159	-4.12699	3.95345e-05	0.621095	MAP3K1	protein_coding
2	73902322	4.12696	3.95394e-05	0.621095	ALMS1P	pseudogene
16	30785750	-4.12688	3.95534e-05	0.621095	RNF40	protein_coding
16	48788039	4.12685	3.95583e-05	0.621095
2	206765842	4.12682	3.95633e-05	0.621095
10	104930808	4.12632	3.96481e-05	0.621791	NT5C2	protein_coding
4	89543686	4.12606	3.96918e-05	0.621791	HERC3	protein_coding
9	70179935	4.12592	3.97162e-05	0.621791
11	89611202	4.12556	3.97769e-05	0.621791
12	7334261	-4.12555	3.97792e-05	0.621791	RP11-273B20.3	antisense
5	176199525	-4.12537	3.98087e-05	0.621791
2	89346388	-4.12536	3.98117e-05	0.621791
19	40255829	-4.12507	3.98609e-05	0.621791
17	57493239	4.12499	3.98736e-05	0.621791
8	98359059	4.12489	3.98919e-05	0.621791
18	53028685	4.12428	3.99948e-05	0.622581	TCF4	protein_coding
3	189864850	4.12412	4.00224e-05	0.622581
3	196499913	4.12409	4.0028e-05	0.622581	PAK2	protein_coding
9	85641482	4.12354	4.01224e-05	0.623199	RASEF	protein_coding
17	44428455	-4.12332	4.01604e-05	0.623199	ARL17B	protein_coding
10	111291719	4.12321	4.01794e-05	0.623199
11	37357056	-4.12306	4.02046e-05	0.623199
6	88208673	4.12303	4.02102e-05	0.623199	C6orf165	protein_coding
1	17580728	4.12275	4.02577e-05	0.623492	PADI3	protein_coding
19	11133827	-4.12251	4.02992e-05	0.623694	SMARCA4	protein_coding
21	45660037	-4.12226	4.03421e-05	0.62389	ICOSLG	protein_coding
13	37391216	4.12188	4.04073e-05	0.62389
2	212345257	-4.12178	4.04254e-05	0.62389	ERBB4	protein_coding
14	43860218	-4.12172	4.04365e-05	0.62389
1	115655801	-4.12145	4.04824e-05	0.62389
3	140996363	-4.12142	4.04884e-05	0.62389	ACPL2	protein_coding
2	241195584	-4.12115	4.05341e-05	0.62389
19	23057163	-4.12087	4.05828e-05	0.62389
3	9651866	4.12083	4.05893e-05	0.62389
19	5950570	-4.12079	4.05972e-05	0.62389	RANBP3	protein_coding
6	77519725	-4.12054	4.06409e-05	0.624123
17	64816614	4.12029	4.06834e-05	0.624135
20	8618603	4.1202	4.06987e-05	0.624135	PLCB1	protein_coding
12	55630649	4.11952	4.08171e-05	0.624324
1	113062954	4.11948	4.08245e-05	0.624324	WNT2B	protein_coding
7	64733483	4.11948	4.08252e-05	0.624324
6	64927196	-4.11934	4.08491e-05	0.624324	EYS	protein_coding
7	148336483	-4.11931	4.08538e-05	0.624324
6	11273295	4.11901	4.09061e-05	0.624585	NEDD9	protein_coding
1	58721977	4.11849	4.09981e-05	0.624585	DAB1	protein_coding
6	94428708	-4.11841	4.10124e-05	0.624585
17	78809143	-4.11803	4.10783e-05	0.624585	RPTOR	protein_coding
17	65614247	-4.11799	4.10849e-05	0.624585	PITPNC1	protein_coding
19	10017214	4.11759	4.11556e-05	0.624585	OLFM2	protein_coding
9	86229089	4.11725	4.12151e-05	0.624585
19	40255830	-4.11708	4.12463e-05	0.624585
14	50544769	-4.11706	4.12484e-05	0.624585	RP11-58E21.5	lincR
7	133936461	4.11697	4.1265e-05	0.624585	LRGUK	protein_coding
8	57811273	4.11662	4.13274e-05	0.624585
1	52965024	4.11656	4.13364e-05	0.624585	ZCCHC11	protein_coding
1	22313729	-4.11623	4.13957e-05	0.624585	CELA3B	protein_coding
12	7334277	-4.11591	4.14526e-05	0.624585	RP11-273B20.3	antisense
20	40591090	4.11587	4.14595e-05	0.624585
16	22589841	4.11583	4.14658e-05	0.624585
9	21947604	4.11574	4.14826e-05	0.624585	RP11-145E5.5	protein_coding
11	67746316	-4.11565	4.14977e-05	0.624585
8	38451864	4.11563	4.15012e-05	0.624585
17	40170327	-4.11538	4.15462e-05	0.624585	DJC7	protein_coding
22	37486426	-4.11503	4.16083e-05	0.624585	TMPRSS6	protein_coding
8	99416839	4.11461	4.16823e-05	0.624585	STK3	protein_coding
16	78624888	4.11443	4.17151e-05	0.624585	WWOX	protein_coding
17	76716873	-4.11417	4.17603e-05	0.624585	CYTH1	protein_coding
9	98799595	4.11402	4.17882e-05	0.624585
20	14956310	4.11371	4.18436e-05	0.624585	MACROD2	protein_coding
16	19335863	4.11366	4.18529e-05	0.624585
9	87321696	4.11344	4.18918e-05	0.624585	NTRK2	protein_coding
15	26262575	-4.11335	4.19077e-05	0.624585	RP11-1084I9.1	lincR
5	3305631	4.11302	4.19666e-05	0.624585
8	145716414	-4.11252	4.2057e-05	0.624585	PPP1R16A	protein_coding
4	31144285	-4.11219	4.21147e-05	0.624585	PCDH7	protein_coding
9	98983534	-4.11207	4.21369e-05	0.624585
11	70099164	4.11159	4.22233e-05	0.624585
1	167964873	-4.11142	4.22536e-05	0.624585	DCAF6	protein_coding
11	46421134	-4.11131	4.22738e-05	0.624585	AMBRA1	protein_coding
7	135838457	4.111	4.23305e-05	0.624585	AC009784.3	lincR
18	24223708	4.11061	4.23998e-05	0.624585	KCTD1	protein_coding
10	96717846	4.11039	4.24405e-05	0.624585	CYP2C9	protein_coding
6	18092710	4.11019	4.24759e-05	0.624585
14	106661025	4.11016	4.24827e-05	0.624585
9	36957117	4.10997	4.25166e-05	0.624585	PAX5	protein_coding
7	55760260	-4.10964	4.25768e-05	0.624585	FKBP9L	pseudogene
18	53028717	4.10937	4.26258e-05	0.624585	TCF4	protein_coding
3	136614553	4.1091	4.26737e-05	0.624585	NCK1	protein_coding
1	48153700	-4.10881	4.27265e-05	0.624585
17	33542730	-4.10869	4.27484e-05	0.624585
3	172698313	-4.10862	4.27621e-05	0.624585	SPATA16	protein_coding
1	5700808	4.10856	4.27726e-05	0.624585	RP11-154H17.1	lincR
2	174220790	4.10849	4.27862e-05	0.624585	AC092573.2	pseudogene
7	151557568	-4.10828	4.28233e-05	0.624585	PRKAG2	protein_coding
7	76511821	4.10817	4.28429e-05	0.624585	UPK3B	protein_coding
8	9085691	4.10808	4.28606e-05	0.624585
22	29540742	4.10802	4.2872e-05	0.624585	KREMEN1	protein_coding
4	116604442	4.10795	4.28843e-05	0.624585
7	132005727	-4.10794	4.28851e-05	0.624585	PLX4	protein_coding
9	69976832	4.10792	4.28895e-05	0.624585
13	110901638	4.10782	4.29083e-05	0.624585	COL4A1	protein_coding
2	101133132	4.10769	4.29318e-05	0.624585
1	240986245	4.10723	4.30153e-05	0.624585	RGS7	protein_coding
20	57127743	4.1071	4.30394e-05	0.624585	APCDD1L-AS1	processed_transcript
2	138133718	4.10707	4.30443e-05	0.624585	THSD7B	protein_coding
20	46315400	-4.10706	4.30467e-05	0.624585	SULF2	protein_coding
2	138188631	-4.10689	4.30777e-05	0.624585	THSD7B	protein_coding
6	39718527	4.10686	4.30832e-05	0.624585
7	117761789	4.10675	4.31034e-05	0.624585
5	117627580	4.10663	4.31252e-05	0.624585
14	84732592	4.10636	4.31765e-05	0.624585
3	81209477	4.10609	4.32249e-05	0.624585
2	109510876	-4.10609	4.32261e-05	0.624585
10	122669452	4.10588	4.32637e-05	0.624585
9	136216873	-4.10524	4.33827e-05	0.624585	RPL7A	protein_coding
12	2225132	-4.10501	4.34242e-05	0.624585	CAC1C	protein_coding
4	96335454	-4.1049	4.34441e-05	0.624585	UNC5C	protein_coding
12	44696772	-4.10478	4.34677e-05	0.624585	TMEM117	protein_coding
8	145716356	-4.10448	4.35223e-05	0.624585	PPP1R16A	protein_coding
13	33466715	4.10439	4.35398e-05	0.624585	LINC00423	lincR
3	195558072	-4.10433	4.35504e-05	0.624585
22	45695731	4.10425	4.35658e-05	0.624585
1	151398960	-4.10405	4.36021e-05	0.624585	POGZ	protein_coding
14	104820876	-4.10405	4.36029e-05	0.624585
2	217198322	-4.1039	4.36308e-05	0.624585	MAR4	protein_coding
3	139978052	4.10376	4.36561e-05	0.624585	CLSTN2	protein_coding
9	126205009	-4.10375	4.36579e-05	0.624585	DENND1A	protein_coding
3	40812447	4.10369	4.36687e-05	0.624585	RP11-761N21.1	lincR
12	122152322	-4.10347	4.37105e-05	0.624585	TMEM120B	protein_coding
18	46344923	-4.10346	4.37115e-05	0.624585	CTIF	protein_coding
14	73953738	4.10345	4.37142e-05	0.624585	HEATR4	protein_coding
12	78707073	-4.10311	4.37781e-05	0.624585
2	107047892	4.10289	4.3819e-05	0.624585	RGPD3	protein_coding
9	22348039	-4.10287	4.38218e-05	0.624585
14	72704184	4.10284	4.38284e-05	0.624585	RGS6	protein_coding
6	148759639	4.10271	4.3852e-05	0.624585	SASH1	protein_coding
11	92498415	4.10267	4.38587e-05	0.624585	FAT3	protein_coding
1	242821396	4.1025	4.38912e-05	0.624585
1	149788613	-4.10227	4.39349e-05	0.624585
2	231022377	-4.10222	4.39435e-05	0.624585	AC009950.2	antisense
6	139657943	-4.10215	4.39574e-05	0.624585
5	583063	4.1017	4.40412e-05	0.624585
5	108284998	4.10166	4.40478e-05	0.624585	FER	protein_coding
1	146870394	4.10152	4.40751e-05	0.624585
1	240986223	4.10141	4.40946e-05	0.624585	RGS7	protein_coding
22	24018739	4.10139	4.40986e-05	0.624585	GUSBP11	processed_transcript
3	75881011	-4.10097	4.41776e-05	0.624585
12	102790751	-4.10093	4.41857e-05	0.624585	IGF1	protein_coding
16	9813133	4.10082	4.42061e-05	0.624585
3	61367242	-4.1008	4.42103e-05	0.624585
7	2890114	4.10066	4.42362e-05	0.624585
11	14361936	4.10036	4.42925e-05	0.624585	RRAS2	protein_coding
11	64598118	-4.10023	4.43183e-05	0.624585	CDC42BPG	protein_coding
1	149788611	-4.1002	4.43234e-05	0.624585
3	127868280	-4.10014	4.4334e-05	0.624585	RUVBL1	protein_coding
15	44960594	-4.09985	4.43889e-05	0.624585	PATL2	protein_coding
10	21798808	-4.0989	4.45694e-05	0.624585
11	67168367	-4.09849	4.46476e-05	0.624585	PPP1CA	protein_coding
20	34382839	4.09846	4.46524e-05	0.624585	PHF20	protein_coding
18	77313900	-4.09829	4.46846e-05	0.624585
3	100606011	4.09827	4.46883e-05	0.624585	ABI3BP	protein_coding
22	43938046	4.09818	4.47056e-05	0.624585	EFCAB6	protein_coding
1	115655795	-4.09811	4.47195e-05	0.624585
3	140723083	4.09803	4.47344e-05	0.624585
7	150737990	4.09791	4.47569e-05	0.624585	ABCB8	protein_coding
16	56777843	-4.09784	4.47709e-05	0.624585	NUP93	protein_coding
1	9513532	4.09779	4.47799e-05	0.624585
6	153139561	4.09766	4.48045e-05	0.624585	RP1-200K18.1	lincR
12	96504401	4.09761	4.48139e-05	0.624585
3	141686164	4.09752	4.48321e-05	0.624585	TFDP2	protein_coding
20	53816172	-4.09739	4.48555e-05	0.624585
12	81965205	-4.09731	4.48718e-05	0.624585	PPFIA2	protein_coding
10	26911462	-4.09729	4.48755e-05	0.624585
2	30515143	-4.09724	4.48851e-05	0.624585	LBH	protein_coding
9	98983224	4.09721	4.48915e-05	0.624585
11	17253963	4.09712	4.49082e-05	0.624585	NUCB2	protein_coding
10	104930847	4.097	4.49315e-05	0.624585	NT5C2	protein_coding
1	112602176	-4.09695	4.49402e-05	0.624585
4	183530055	4.09663	4.50013e-05	0.624585	TENM3	protein_coding
11	37246240	4.09639	4.50478e-05	0.624585
21	40640845	-4.09639	4.50478e-05	0.624585	BRWD1	protein_coding
16	20272416	4.09575	4.51709e-05	0.624585
6	88833068	-4.09565	4.5189e-05	0.624585
2	204264484	4.09496	4.53229e-05	0.624585	ABI2	protein_coding
19	33904806	-4.09493	4.5327e-05	0.624585	PEPD	protein_coding
5	68352506	-4.09431	4.54482e-05	0.624585
13	44905359	-4.094	4.55079e-05	0.624585
19	34234367	4.09385	4.5537e-05	0.624585	CHST8	protein_coding
4	106243258	-4.09373	4.55599e-05	0.624585
17	17094446	4.0937	4.5565e-05	0.624585	MPRIP	protein_coding
2	233574818	-4.09368	4.55693e-05	0.624585	GIGYF2	protein_coding
16	2778887	-4.09365	4.55756e-05	0.624585
4	40526782	-4.09329	4.56459e-05	0.624585	RBM47	protein_coding
11	45047833	-4.0932	4.5663e-05	0.624585
2	222710242	4.09249	4.57996e-05	0.624585
7	156083294	-4.09227	4.58425e-05	0.624585
8	11386352	-4.09226	4.58447e-05	0.624585	BLK	protein_coding
17	16381263	-4.09224	4.5849e-05	0.624585	FAM211A-AS1	processed_transcript
10	132975885	-4.09223	4.58504e-05	0.624585	TCERG1L	protein_coding
16	2351336	4.0919	4.59145e-05	0.624585	ABCA3	protein_coding
10	7237766	4.0918	4.59357e-05	0.624585	SFMBT2	protein_coding
2	65472667	-4.09113	4.60657e-05	0.624585	ACTR2	protein_coding
14	79597699	4.09089	4.61127e-05	0.624585	NRXN3	protein_coding
6	18092728	4.09047	4.61942e-05	0.624585
8	38451868	4.09041	4.62063e-05	0.624585
19	49661527	-4.09015	4.62578e-05	0.624585	TRPM4	protein_coding
14	90861889	-4.0901	4.62677e-05	0.624585
11	4070639	-4.08978	4.63315e-05	0.624585	STIM1	protein_coding
2	66510502	4.08947	4.63924e-05	0.624585
20	57644035	-4.08933	4.64196e-05	0.624585
10	26911482	-4.08915	4.64551e-05	0.624585
14	73708757	4.089	4.64835e-05	0.624585	PAPLN	protein_coding
5	177708913	-4.08898	4.64882e-05	0.624585	COL23A1	protein_coding
4	31262477	4.08898	4.6489e-05	0.624585
1	158787160	-4.08852	4.65784e-05	0.624585
3	196131422	4.08839	4.66043e-05	0.624585	UBXN7	protein_coding
4	183684723	4.08833	4.66159e-05	0.624585	TENM3	protein_coding
7	100147884	-4.08801	4.66802e-05	0.624585	AGFG2	protein_coding
19	50339000	-4.08781	4.67205e-05	0.624585	MED25	protein_coding
7	140079044	4.08772	4.67384e-05	0.624585	SLC37A3	protein_coding
11	47367083	-4.0877	4.67412e-05	0.624585	MYBPC3	protein_coding
12	54716621	-4.08765	4.67519e-05	0.624585	RP11-968A15.8	sense_overlapping
4	149296468	4.08763	4.67561e-05	0.624585	NR3C2	protein_coding
8	126365541	-4.08752	4.67775e-05	0.624585	NSMCE2	protein_coding
3	134723832	4.0873	4.68213e-05	0.624585	EPHB1	protein_coding
9	85641471	4.08701	4.68778e-05	0.624585	RASEF	protein_coding
2	132244297	-4.08675	4.69305e-05	0.624585	MZT2A	protein_coding
19	56634712	-4.08668	4.69446e-05	0.624585
2	74725192	4.08656	4.69674e-05	0.624585	LBX2	protein_coding
5	52110160	-4.08656	4.69678e-05	0.624585	ITGA1	protein_coding
1	228784104	4.0864	4.69994e-05	0.624585	DUSP5P1	pseudogene
8	10723553	4.0859	4.71003e-05	0.624585
3	139978042	4.0858	4.71199e-05	0.624585	CLSTN2	protein_coding
15	25645487	-4.08564	4.71519e-05	0.624585	SNHG14	processed_transcript
8	19190121	-4.08558	4.71641e-05	0.624585	SH2D4A	protein_coding
6	64927229	-4.08553	4.71738e-05	0.624585	EYS	protein_coding
10	70821328	-4.08543	4.71942e-05	0.624585
6	10529816	4.08538	4.72042e-05	0.624585	GCNT2	protein_coding
6	90719663	4.08531	4.72182e-05	0.624585	BACH2	protein_coding
16	7375864	4.08518	4.72439e-05	0.624585	RBFOX1	protein_coding
17	27049330	-4.08502	4.72753e-05	0.624585	RPL23A	protein_coding
3	125465704	4.08502	4.7276e-05	0.624585
1	228302723	4.08488	4.73046e-05	0.624585	FAM96AP2	pseudogene
19	52287946	4.08469	4.73433e-05	0.624585	FPR1	protein_coding
8	52659168	4.0846	4.73595e-05	0.624585	PXDNL	protein_coding
9	95292198	4.08454	4.73731e-05	0.624585	CENPP	protein_coding
18	55760810	4.08445	4.73906e-05	0.624585	NEDD4L	protein_coding
16	66164225	4.08428	4.74257e-05	0.624585
2	235416823	4.08403	4.74759e-05	0.624585
21	47780456	-4.08402	4.7477e-05	0.624585	PCNT	protein_coding
2	153295426	4.08394	4.74931e-05	0.624585	FMNL2	protein_coding
1	9365848	-4.08391	4.74999e-05	0.624585	SPSB1	protein_coding
12	55353132	-4.08377	4.75268e-05	0.624585	TESPA1	protein_coding
3	124067767	-4.08365	4.75518e-05	0.624585	KALRN	protein_coding
13	71733448	-4.08322	4.76389e-05	0.624585	LINC00348	lincR
20	55232860	4.08309	4.76652e-05	0.624585
14	104820866	-4.08306	4.76704e-05	0.624585
15	92103548	4.08303	4.76771e-05	0.624585	RP11-661P17.1	lincR
12	6119091	-4.08301	4.76809e-05	0.624585	VWF	protein_coding
11	108831075	-4.083	4.76821e-05	0.624585
9	126205031	-4.08293	4.76962e-05	0.624585	DENND1A	protein_coding
14	73708754	4.08286	4.77114e-05	0.624585	PAPLN	protein_coding
2	96556957	4.08274	4.77348e-05	0.624585	ANKRD36C	protein_coding
6	38198170	4.08265	4.77532e-05	0.624585	BTBD9	protein_coding
5	56318055	4.08261	4.77617e-05	0.624585
11	116997963	-4.08259	4.77651e-05	0.624585
20	42703812	4.08248	4.77878e-05	0.624585
20	32284174	4.08247	4.77894e-05	0.624585
13	62015214	4.08234	4.78159e-05	0.624585
6	13739052	-4.08217	4.78514e-05	0.624585
1	173454933	-4.08172	4.79417e-05	0.624585	PRDX6	protein_coding
12	33181632	-4.08171	4.79445e-05	0.624585
21	32277570	4.0815	4.79881e-05	0.624585
21	45237828	-4.08147	4.7994e-05	0.624585
9	139829947	4.08114	4.80601e-05	0.624585
4	186426548	4.08109	4.80708e-05	0.624585	PDLIM3	protein_coding
17	76716827	-4.08097	4.80946e-05	0.624585	CYTH1	protein_coding
5	114367662	4.08081	4.81286e-05	0.624585
4	180264165	-4.08077	4.81352e-05	0.624585
11	64598101	-4.08067	4.81563e-05	0.624585	CDC42BPG	protein_coding
6	153937692	-4.0806	4.81714e-05	0.624585
22	47709577	4.0805	4.81918e-05	0.624585
1	167964865	-4.08028	4.82361e-05	0.624585	DCAF6	protein_coding
6	37083643	-4.08023	4.82466e-05	0.624585
1	48178552	4.07974	4.83468e-05	0.624585
5	79294450	4.07962	4.83706e-05	0.624585	THBS4	protein_coding
13	56929090	-4.07959	4.83763e-05	0.624585
6	148759691	4.07941	4.84142e-05	0.624585	SASH1	protein_coding
6	3963438	4.0793	4.84356e-05	0.624585
19	44894963	-4.07908	4.84817e-05	0.624585	CTC-512J12.6	protein_coding
10	16772231	-4.07893	4.85122e-05	0.624585	RSU1	protein_coding
14	53238546	4.07883	4.85341e-05	0.624585	STYX	protein_coding
17	45475400	4.07839	4.86235e-05	0.624585	EFCAB13	protein_coding
12	77268106	4.07836	4.86305e-05	0.624585	CSRP2	protein_coding
3	62860455	-4.07822	4.86595e-05	0.624585	CADPS	protein_coding
12	24052283	4.0779	4.87247e-05	0.624585	SOX5	protein_coding
8	103606013	-4.07783	4.87393e-05	0.624585
1	9733720	-4.07776	4.87531e-05	0.624585	PIK3CD	protein_coding
8	3241246	4.07751	4.88047e-05	0.624585	CSMD1	protein_coding
10	338631	4.07748	4.8811e-05	0.624585	DIP2C	protein_coding
7	75950630	-4.0773	4.88483e-05	0.624585
11	123651091	4.07718	4.88729e-05	0.624585
2	164319984	4.077	4.89107e-05	0.624585
10	98760319	4.07697	4.89162e-05	0.624585	ARHGAP19-SLIT1	protein_coding
19	36748747	-4.07663	4.89868e-05	0.624585
12	120841390	4.07655	4.90037e-05	0.624585
20	50310838	4.07633	4.90496e-05	0.624585	ATP9A	protein_coding
1	115765534	-4.07622	4.90729e-05	0.624585
6	154872314	4.07608	4.91015e-05	0.624585
8	140917457	-4.07604	4.91107e-05	0.624585	TRAPPC9	protein_coding
3	126747140	-4.07595	4.91293e-05	0.624585	PLX1	protein_coding
3	21109390	4.07578	4.91635e-05	0.624585
10	15503892	-4.07574	4.91725e-05	0.624585
14	101933311	-4.07572	4.91775e-05	0.624585
11	119296767	-4.07555	4.92124e-05	0.624585	USP2-AS1	antisense
3	189864871	4.07536	4.92512e-05	0.624585
1	37368551	-4.07533	4.92579e-05	0.624585	GRIK3	protein_coding
6	78270454	4.07512	4.93007e-05	0.624585
12	79718444	-4.07506	4.93148e-05	0.624585	SYT1	protein_coding
10	55801348	4.07502	4.93224e-05	0.624585	PCDH15	protein_coding
11	46837557	4.07493	4.93414e-05	0.624585	CKAP5	protein_coding
9	13103339	4.07492	4.93438e-05	0.624585
7	140079143	4.07471	4.93879e-05	0.624585	SLC37A3	protein_coding
4	13145173	4.07458	4.94143e-05	0.624585
12	64726382	-4.07457	4.94161e-05	0.624585	RPS11P6	pseudogene
19	55451742	4.07416	4.95017e-05	0.624585	NLRP7	protein_coding
6	47726782	4.07388	4.95613e-05	0.624585
8	19190138	-4.07387	4.95628e-05	0.624585	SH2D4A	protein_coding
1	14520442	4.07387	4.95634e-05	0.624585
6	33819434	4.07382	4.95731e-05	0.624585
6	99471523	4.07369	4.95999e-05	0.624585
11	45047842	-4.07361	4.96178e-05	0.624585
3	10991432	4.07352	4.96367e-05	0.624585
6	27501209	4.07317	4.97101e-05	0.624585
12	30287909	-4.07259	4.98331e-05	0.624585
14	79111886	4.07258	4.98342e-05	0.624585	NRXN3	protein_coding
1	241122914	4.07244	4.98634e-05	0.624585	RGS7	protein_coding
8	30961785	4.07223	4.99092e-05	0.624585	WRN	protein_coding
10	99018163	-4.07213	4.99287e-05	0.624585	ARHGAP19-SLIT1	protein_coding
8	65065062	4.07201	4.99539e-05	0.624585	RP11-32K4.1	antisense
17	44570943	-4.07184	4.9991e-05	0.624585
5	123465541	4.07182	4.99955e-05	0.624585
18	53927762	4.07178	5.00027e-05	0.624585
1	83126154	4.07152	5.00581e-05	0.624585
8	115013085	4.07142	5.00786e-05	0.624585
8	642547	4.07134	5.00967e-05	0.624585	ERICH1	protein_coding
10	70889132	-4.07126	5.01128e-05	0.624585	VPS26A	protein_coding
18	3711499	4.07109	5.01502e-05	0.624585	DLGAP1	protein_coding
2	169330055	-4.07106	5.01551e-05	0.624585	CERS6	protein_coding
2	25365180	-4.07104	5.01595e-05	0.624585	EFR3B	protein_coding
19	40255840	-4.07077	5.02178e-05	0.624585
1	204784227	-4.07073	5.02261e-05	0.624585
3	128042903	-4.07064	5.02449e-05	0.624585	EEFSEC	protein_coding
4	95649109	-4.07043	5.02897e-05	0.624585
8	642593	4.07035	5.03064e-05	0.624585	ERICH1	protein_coding
16	50695894	-4.07033	5.03118e-05	0.624585
19	17783502	-4.07008	5.0364e-05	0.624585	UNC13A	protein_coding
19	4412663	-4.07001	5.03789e-05	0.624585	CHAF1A	protein_coding
8	5081104	-4.06995	5.03919e-05	0.624585
20	23793971	4.06988	5.04062e-05	0.624585
9	37407470	4.06984	5.04143e-05	0.624585
12	4549919	4.06975	5.04339e-05	0.624585	FGF6	protein_coding
7	64733471	4.06968	5.04493e-05	0.624585
3	50167303	-4.06962	5.04628e-05	0.624585	RP11-493K19.3	antisense
1	72740478	-4.06958	5.04701e-05	0.624585	NEGR1	protein_coding
1	103645266	-4.06958	5.04706e-05	0.624585
2	239012871	-4.06924	5.05432e-05	0.624585	ESPNL	protein_coding
16	48467040	4.0692	5.05524e-05	0.624585	SIAH1	protein_coding
1	9301923	4.06903	5.05872e-05	0.624585	H6PD	protein_coding
19	2660937	4.06898	5.05981e-05	0.624585	GNG7	protein_coding
13	21709561	-4.06898	5.05996e-05	0.624585
11	70099171	4.06879	5.06393e-05	0.624585
17	45475408	4.06876	5.06452e-05	0.624585	EFCAB13	protein_coding
9	84303532	4.06869	5.06606e-05	0.624585	TLE1	protein_coding
6	53987874	4.06858	5.06842e-05	0.624585	MLIP	protein_coding
14	23503042	-4.06839	5.07246e-05	0.624585	PSMB5	protein_coding
22	40914667	-4.06838	5.0727e-05	0.624585	MKL1	protein_coding
10	95166126	-4.06835	5.0733e-05	0.624585	MYOF	protein_coding
16	24668900	4.06822	5.07625e-05	0.624585
6	38683979	4.06819	5.07685e-05	0.624585	DH8	protein_coding
18	10931941	4.06797	5.08154e-05	0.624585	PIEZO2	protein_coding
9	135327479	-4.06782	5.08468e-05	0.624585	C9orf171	protein_coding
9	129243722	-4.06759	5.08976e-05	0.624585	MVB12B	protein_coding
22	47250604	-4.06755	5.09064e-05	0.624585	TBC1D22A	protein_coding
13	42832603	-4.06733	5.09539e-05	0.624585
7	109861707	-4.06724	5.0972e-05	0.624585
10	130731092	4.06719	5.09842e-05	0.624585
11	6147197	4.06704	5.10146e-05	0.624585	RP11-290F24.3	sense_overlapping
4	101509285	4.06695	5.10339e-05	0.624585	EMCN	protein_coding
7	123750571	4.06689	5.10484e-05	0.624585	RP5-921G16.1	antisense
8	123855993	-4.06675	5.10784e-05	0.624585	ZHX2	protein_coding
22	37263186	4.06658	5.11151e-05	0.624585	CTA-833B7.2	antisense
18	72008225	4.0664	5.11546e-05	0.624585	C18orf63	protein_coding
10	110315843	4.06622	5.11932e-05	0.624585	RP11-163F15.1	lincR
6	65405570	-4.06617	5.12027e-05	0.624585	EYS	protein_coding
3	127390566	-4.06595	5.12505e-05	0.624585	PODXL2	protein_coding
6	76251471	4.06592	5.1258e-05	0.624585
2	80948083	-4.0657	5.13042e-05	0.624585	AC084193.1	lincR
2	152555220	-4.06564	5.13191e-05	0.624585	NEB	protein_coding
18	35557589	4.06533	5.13849e-05	0.624585
17	1614141	-4.06509	5.14374e-05	0.624585
17	44570927	-4.06503	5.14509e-05	0.624585
14	94977902	-4.06486	5.14871e-05	0.624585	SERPI12	protein_coding
1	225902764	4.0648	5.15013e-05	0.624585	RP11-145A3.1	antisense
12	12326654	-4.06476	5.151e-05	0.624585	BCL2L14	protein_coding
16	54287425	-4.06465	5.15341e-05	0.624585	RP11-324D17.1	protein_coding
5	56169080	-4.06464	5.15363e-05	0.624585	MAP3K1	protein_coding
18	42550801	4.06458	5.15475e-05	0.624585	SETBP1	protein_coding
15	91432265	4.06454	5.15562e-05	0.624585	FES	protein_coding
13	38258079	-4.06451	5.15645e-05	0.624585	TRPC4	protein_coding
6	64349170	4.0644	5.15876e-05	0.624585	PHF3	protein_coding
16	77725832	4.06429	5.16106e-05	0.624585
13	79778218	4.06412	5.16491e-05	0.624585
6	164739985	4.06391	5.16939e-05	0.624585
4	94646403	4.06374	5.17321e-05	0.624585	GRID2	protein_coding
14	85332130	4.0635	5.17844e-05	0.624585
3	49610329	-4.06326	5.18368e-05	0.624585	BSN	protein_coding
6	71319094	-4.06295	5.19037e-05	0.624585
19	45360572	4.0629	5.19157e-05	0.624585	PVRL2	protein_coding
7	26202762	-4.06278	5.19409e-05	0.624585	NFE2L3	protein_coding
12	127865829	-4.06276	5.19466e-05	0.624585
4	44902721	4.06271	5.1958e-05	0.624585
2	237477076	-4.06265	5.19708e-05	0.624585	ACKR3	protein_coding
8	99416856	4.0623	5.20481e-05	0.624585	STK3	protein_coding
5	68352482	-4.0622	5.20684e-05	0.624585
4	170495618	4.06213	5.20855e-05	0.624585	NEK1	protein_coding
17	45475457	4.06211	5.20895e-05	0.624585	EFCAB13	protein_coding
3	172698309	-4.06196	5.21225e-05	0.624585	SPATA16	protein_coding
12	95043552	-4.06183	5.21512e-05	0.624585	TMCC3	protein_coding
2	114261430	-4.06168	5.21843e-05	0.624585
2	162455685	4.06164	5.21919e-05	0.624585	SLC4A10	protein_coding
6	81207686	4.06138	5.225e-05	0.624585
17	19374868	-4.06095	5.23439e-05	0.624585	CTB-187M2.3	lincR
12	108991856	-4.06067	5.24073e-05	0.624585	TMEM119	protein_coding
5	177699462	-4.06044	5.24574e-05	0.624585	COL23A1	protein_coding
11	127384532	4.06044	5.24576e-05	0.624585
2	50785935	-4.06041	5.24636e-05	0.624585	NRXN1	protein_coding
20	8618609	4.06036	5.24755e-05	0.624585	PLCB1	protein_coding
9	33418474	-4.05991	5.25744e-05	0.624585
14	104820874	-4.05985	5.25884e-05	0.624585
17	57493323	4.05981	5.25977e-05	0.624585
16	31286920	-4.0597	5.26206e-05	0.624585	ITGAM	protein_coding
6	13298395	-4.05961	5.26408e-05	0.624585	TBC1D7	protein_coding
10	105037076	4.05958	5.26472e-05	0.624585	I	protein_coding
4	42438401	4.05934	5.27006e-05	0.624585	ATP8A1	protein_coding
12	70764307	4.05928	5.27148e-05	0.624585	KCNMB4	protein_coding
4	62486233	4.05899	5.27795e-05	0.624585	LPHN3	protein_coding
8	2835778	4.05874	5.28352e-05	0.624585	CSMD1	protein_coding
2	232507810	-4.05871	5.2841e-05	0.624585
8	81567876	4.0587	5.28429e-05	0.624585	ZNF704	protein_coding
16	1332938	-4.05864	5.28572e-05	0.624585
9	98946840	4.05833	5.2926e-05	0.624585
3	20238818	4.05831	5.29316e-05	0.624585
17	19374876	-4.05805	5.29878e-05	0.624585	CTB-187M2.3	lincR
20	1766111	-4.05802	5.29946e-05	0.624585
22	43787316	-4.0579	5.30218e-05	0.624585
22	51047217	4.05788	5.30261e-05	0.624585	MAPK8IP2	protein_coding
5	155108835	-4.0578	5.3044e-05	0.624585
14	106661006	4.05776	5.30531e-05	0.624585
6	26305371	-4.05773	5.30612e-05	0.624585
2	207925228	-4.05753	5.31053e-05	0.624585
4	174683109	-4.05742	5.31308e-05	0.624585
7	1297716	-4.05722	5.31756e-05	0.624585
10	6514922	-4.05719	5.3182e-05	0.624585	PRKCQ	protein_coding
6	31858395	4.05709	5.32028e-05	0.624585	EHMT2	protein_coding
3	142824296	-4.05702	5.32192e-05	0.624585
2	32638121	-4.05694	5.32384e-05	0.624585	BIRC6	protein_coding
1	22513014	-4.05691	5.3244e-05	0.624585
10	6712004	-4.05641	5.33566e-05	0.624585
7	156083285	-4.05635	5.337e-05	0.624585
1	241463605	4.05635	5.33702e-05	0.624585	RGS7	protein_coding
2	99348660	-4.05633	5.33742e-05	0.624585
10	70011290	-4.05629	5.33836e-05	0.624585
1	85633322	4.05627	5.3389e-05	0.624585	SYDE2	protein_coding
6	63603667	-4.05616	5.34135e-05	0.624585
7	36233268	-4.05597	5.34557e-05	0.624585	EEPD1	protein_coding
19	13162741	-4.05595	5.34604e-05	0.624585	NFIX	protein_coding
6	101585008	4.05573	5.35101e-05	0.624585
2	74725203	4.05554	5.35526e-05	0.624585	LBX2	protein_coding
7	141835479	4.05528	5.36108e-05	0.624585	RP11-1220K2.2	protein_coding
12	12326598	-4.05523	5.36224e-05	0.624585	BCL2L14	protein_coding
14	78239312	-4.05518	5.36332e-05	0.624585
8	23445425	-4.05506	5.3661e-05	0.624585
22	51047206	4.05502	5.36709e-05	0.624585	MAPK8IP2	protein_coding
14	65282640	4.0549	5.36963e-05	0.624585	SPTB	protein_coding
4	41123323	4.05453	5.37809e-05	0.624585	APBB2	protein_coding
18	35835724	4.05453	5.37819e-05	0.624585
7	74366681	4.05447	5.37949e-05	0.624585
11	30474380	4.05426	5.38425e-05	0.624585	MPPED2	protein_coding
4	110361014	4.05425	5.38436e-05	0.624585	SEC24B	protein_coding
7	67890945	4.05424	5.38471e-05	0.624585
2	204264517	4.05418	5.38603e-05	0.624585	ABI2	protein_coding
4	5195252	4.05376	5.39549e-05	0.624585	STK32B	protein_coding
11	65411633	-4.05352	5.40106e-05	0.624585	SIPA1	protein_coding
10	338612	4.05348	5.40202e-05	0.624585	DIP2C	protein_coding
6	10529837	4.05322	5.40776e-05	0.624585	GCNT2	protein_coding
4	80102666	-4.05319	5.40853e-05	0.624585	LINC01088	antisense
16	76411228	4.0531	5.41071e-05	0.624585	CNTP4	protein_coding
18	56166827	4.05298	5.41338e-05	0.624585	ALPK2	protein_coding
12	1345598	4.05297	5.41352e-05	0.624585	ERC1	protein_coding
11	45264068	4.05288	5.41552e-05	0.624585	SYT13	protein_coding
11	61472663	4.05276	5.41837e-05	0.624585	DAGLA	protein_coding
17	74533527	-4.05271	5.41949e-05	0.624585	CYGB	protein_coding
19	38361971	4.05244	5.42559e-05	0.624585
17	26175985	-4.05229	5.42915e-05	0.624585	RP1-66C13.4	protein_coding
14	91703982	-4.05214	5.43259e-05	0.624585	GPR68	protein_coding
5	144849174	4.05187	5.43862e-05	0.624585
7	82003242	4.05182	5.4398e-05	0.624585	CAC2D1	protein_coding
3	21059215	-4.05173	5.44199e-05	0.624585
1	4546462	4.05171	5.44241e-05	0.624585
18	3386240	-4.0517	5.44253e-05	0.624585
19	17004642	-4.05166	5.44361e-05	0.624585	CPAMD8	protein_coding
15	92402792	4.05158	5.44529e-05	0.624585	SLCO3A1	protein_coding
4	187648639	-4.05155	5.44612e-05	0.624585
7	157252947	-4.05149	5.44747e-05	0.624585
2	10869046	4.05107	5.45707e-05	0.624585	ATP6V1C2	protein_coding
7	117761741	4.05095	5.45974e-05	0.624585
3	126894292	4.05075	5.46451e-05	0.624585
16	50622582	4.05064	5.46689e-05	0.624585	NKD1	protein_coding
6	73335218	4.05042	5.47191e-05	0.624585	KCNQ5	protein_coding
4	41103066	-4.05029	5.47499e-05	0.624585	APBB2	protein_coding
9	119332198	4.05029	5.47506e-05	0.624585	ASTN2	protein_coding
7	7715125	4.05019	5.47731e-05	0.624585	RPA3	protein_coding
10	114617457	4.05016	5.47793e-05	0.624585
1	55521278	4.04988	5.48456e-05	0.624585	PCSK9	protein_coding
4	181484077	4.04981	5.48617e-05	0.624585
7	64349769	-4.04955	5.4921e-05	0.624585	ZNF273	protein_coding
10	47179207	4.04954	5.4923e-05	0.624585	FAM25B	protein_coding
2	241477733	4.04951	5.49296e-05	0.624585	ANKMY1	protein_coding
5	56405084	4.04941	5.49539e-05	0.624585
5	176601815	-4.04939	5.49586e-05	0.624585	NSD1	protein_coding
17	49050000	-4.0492	5.50029e-05	0.624585	SPAG9	protein_coding
2	206765796	4.04908	5.503e-05	0.624585
16	11734200	4.04893	5.5065e-05	0.624585
12	76979981	4.04889	5.5073e-05	0.624585	RP11-20E24.1	lincR
15	99150729	4.04879	5.50959e-05	0.624585
18	30643016	4.04879	5.50964e-05	0.624585	CCDC178	protein_coding
4	20726699	4.04873	5.51115e-05	0.624585	PACRGL	protein_coding
1	78750026	4.0486	5.51404e-05	0.624585	RP11-183M13.1	processed_transcript
2	239100070	4.04841	5.51843e-05	0.624585	ILKAP	protein_coding
11	30191959	4.04825	5.52217e-05	0.624585
2	128240891	4.0482	5.52335e-05	0.624585	IWS1	protein_coding
8	31497880	-4.04793	5.52959e-05	0.624585	NRG1	protein_coding
2	219422967	-4.04759	5.53747e-05	0.624585	USP37	protein_coding
5	24909134	-4.04755	5.53858e-05	0.624585
2	70380119	4.0475	5.53966e-05	0.624585	C2orf42	protein_coding
4	69038088	-4.04715	5.54795e-05	0.624585
1	223109146	4.04707	5.54974e-05	0.624585	DISP1	protein_coding
18	46091575	-4.04696	5.55222e-05	0.624585	CTIF	protein_coding
5	78536383	-4.0468	5.556e-05	0.624585	JMY	protein_coding
5	172757006	-4.04678	5.5564e-05	0.624585
3	12937734	-4.04676	5.55702e-05	0.624585
3	64640653	-4.0466	5.56075e-05	0.624585	ADAMTS9	protein_coding
1	249091925	4.04634	5.56689e-05	0.624585
4	190704637	-4.04632	5.56734e-05	0.624585	AF146191.4	lincR
16	59170166	4.04631	5.56754e-05	0.624585
1	25767215	4.04626	5.56861e-05	0.624585	TMEM57	protein_coding
10	34720838	4.04625	5.56885e-05	0.624585	PARD3	protein_coding
8	101032403	4.04601	5.57445e-05	0.624585	RGS22	protein_coding
2	12855231	-4.04587	5.57777e-05	0.624585
2	54957166	-4.04579	5.57975e-05	0.624585	EML6	protein_coding
21	30773344	4.04575	5.58067e-05	0.624585	BACH1	protein_coding
8	59497394	-4.04558	5.58465e-05	0.624585	NSMAF	protein_coding
7	27402169	-4.04548	5.58705e-05	0.624585	AC004009.3	lincR
14	54423783	4.04525	5.59239e-05	0.624585	BMP4	protein_coding
6	32111610	-4.04524	5.59269e-05	0.624585
16	52248795	4.0452	5.59358e-05	0.624585	RP11-142G1.3	lincR
9	21170100	4.04511	5.59568e-05	0.624585
1	11044079	4.04497	5.59888e-05	0.624585
1	212357895	4.04497	5.59891e-05	0.624585	RP11-15I11.2	lincR
14	78239254	-4.04482	5.60249e-05	0.624585
3	8542438	-4.04473	5.60459e-05	0.624585	LMCD1-AS1	antisense
7	17991509	4.04468	5.60578e-05	0.624585
17	45475413	4.04455	5.60876e-05	0.624585	EFCAB13	protein_coding
19	10740673	-4.04454	5.60902e-05	0.624585	SLC44A2	protein_coding
9	135327481	-4.04443	5.61173e-05	0.624585	C9orf171	protein_coding
2	132575390	-4.04432	5.61439e-05	0.624585
2	39162144	4.04407	5.62013e-05	0.624585	ARHGEF33	protein_coding
4	30500998	-4.04404	5.62101e-05	0.624585
19	18991789	-4.044	5.62192e-05	0.624585	CERS1	protein_coding
18	20910586	4.04373	5.62822e-05	0.624585	TMEM241	protein_coding
9	140077782	-4.0437	5.62897e-05	0.624585	APC2	protein_coding
20	1766084	-4.04352	5.63325e-05	0.624585
9	86229092	4.04338	5.63647e-05	0.624585
8	96366026	4.04331	5.63815e-05	0.624585	KB-1047C11.2	lincR
1	80164477	4.04328	5.63887e-05	0.624585
19	44135449	-4.04317	5.6416e-05	0.624585	CADM4	protein_coding
2	136223360	4.04308	5.64367e-05	0.624585	ZRANB3	protein_coding
3	102286657	-4.04294	5.64704e-05	0.624642
5	67971482	4.04281	5.65005e-05	0.624659
11	33947590	4.04265	5.65377e-05	0.624755
8	26455972	4.04176	5.67491e-05	0.625263	DPYSL2	protein_coding
2	72079212	-4.04175	5.67525e-05	0.625263
12	5000022	-4.04175	5.67533e-05	0.625263
1	241121274	4.0417	5.67649e-05	0.625263	RGS7	protein_coding
19	52191319	-4.04164	5.67778e-05	0.625263	SPACA6P-AS	lincR
20	54127870	4.04149	5.68146e-05	0.625263
6	121070151	-4.04127	5.68668e-05	0.625263
22	19167420	-4.04122	5.688e-05	0.625263	CLTCL1	protein_coding
2	230635855	-4.04118	5.68883e-05	0.625263	TRIP12	protein_coding
11	45264034	4.0411	5.69088e-05	0.625263	SYT13	protein_coding
4	40526798	-4.04103	5.69258e-05	0.625263	RBM47	protein_coding
8	129906493	-4.04088	5.69617e-05	0.625263
9	18375511	4.04074	5.69929e-05	0.625263
13	101483561	4.04055	5.70403e-05	0.625263	LCN-AS1	antisense
18	57610154	4.04049	5.70533e-05	0.625263
4	169274191	-4.04045	5.70626e-05	0.625263
10	128076801	-4.04042	5.70698e-05	0.625263	ADAM12	protein_coding
1	90473929	-4.03996	5.71822e-05	0.625625	ZNF326	protein_coding
16	78624897	4.03994	5.71865e-05	0.625625	WWOX	protein_coding
4	180264136	-4.03993	5.71886e-05	0.625625
7	135220211	4.03961	5.7266e-05	0.625812
9	46670085	4.03957	5.72748e-05	0.625812
17	69250064	4.0395	5.72916e-05	0.625812
17	11811137	4.03923	5.73573e-05	0.626217	DH9	protein_coding
20	62460703	-4.03896	5.74215e-05	0.626605	ZBTB46	protein_coding
8	99416832	4.03853	5.75263e-05	0.62698	STK3	protein_coding
7	31976132	4.03852	5.75292e-05	0.62698	PDE1C	protein_coding
3	10991437	4.03846	5.75419e-05	0.62698
3	172698316	-4.03828	5.75854e-05	0.627141	SPATA16	protein_coding
14	54423807	4.03802	5.7648e-05	0.627275	BMP4	protein_coding
7	24094042	4.03771	5.77245e-05	0.627275
16	6164360	4.03765	5.77394e-05	0.627275	RP11-420N3.2	processed_transcript
11	120440837	-4.03754	5.77645e-05	0.627275	GRIK4	protein_coding
18	72008227	4.03751	5.77733e-05	0.627275	C18orf63	protein_coding
4	70996356	-4.03745	5.77873e-05	0.627275
8	140917418	-4.03737	5.78058e-05	0.627275	TRAPPC9	protein_coding
1	229723885	-4.0372	5.78487e-05	0.627275
3	4838152	-4.03717	5.78558e-05	0.627275	ITPR1	protein_coding
19	52287998	4.03702	5.78921e-05	0.627357	FPR1	protein_coding
10	94157642	4.03646	5.80275e-05	0.628513
11	121799078	4.03619	5.80924e-05	0.628703
20	1757635	4.03615	5.81025e-05	0.628703	RP4-673D20.3	pseudogene
20	24356802	4.0356	5.82366e-05	0.629776
6	26564097	-4.03551	5.82592e-05	0.629776
16	31228237	-4.03538	5.82912e-05	0.62981	TRIM72	protein_coding
7	136304033	4.035	5.83856e-05	0.62986
20	50011116	-4.03497	5.8393e-05	0.62986	NFATC2	protein_coding
9	135863294	4.03491	5.8407e-05	0.62986	GFI1B	protein_coding
20	46315414	-4.03485	5.84203e-05	0.62986	SULF2	protein_coding
21	39829219	-4.03454	5.84974e-05	0.62986	ERG	protein_coding
8	80619245	4.03451	5.85056e-05	0.62986
2	164320017	4.03436	5.85407e-05	0.62986
2	242046320	-4.03433	5.85499e-05	0.62986	PASK	protein_coding
15	30875454	4.03418	5.85855e-05	0.62986	ULK4P2	pseudogene
5	136076526	4.03396	5.86404e-05	0.62986	CTB-1I21.1	lincR
2	228558385	4.03383	5.86729e-05	0.62986	SLC19A3	protein_coding
22	23012508	4.03374	5.86946e-05	0.62986
1	35372499	4.03326	5.88124e-05	0.62986	DLGAP3	protein_coding
1	2471417	-4.03302	5.88709e-05	0.62986
4	64559097	4.03302	5.88712e-05	0.62986
4	99556891	4.03288	5.89051e-05	0.62986	TSPAN5	protein_coding
14	73712256	-4.03281	5.89226e-05	0.62986	PAPLN	protein_coding
14	106661027	4.03275	5.8938e-05	0.62986
1	64168129	4.03267	5.89574e-05	0.62986
13	70378867	4.03267	5.89591e-05	0.62986	KLHL1	protein_coding
1	55521274	4.03259	5.89769e-05	0.62986	PCSK9	protein_coding
3	12496163	4.03256	5.89863e-05	0.62986
15	91432270	4.03213	5.90922e-05	0.62986	FES	protein_coding
20	24963023	-4.03207	5.91057e-05	0.62986	APMAP	protein_coding
17	26175978	-4.03198	5.91299e-05	0.62986	RP1-66C13.4	protein_coding
5	56169088	-4.03169	5.92013e-05	0.62986	MAP3K1	protein_coding
12	20863227	-4.03164	5.9214e-05	0.62986	SLCO1C1	protein_coding
10	121377315	4.03158	5.92277e-05	0.62986
2	212345240	-4.03131	5.92962e-05	0.62986	ERBB4	protein_coding
11	130843055	4.03129	5.93005e-05	0.62986
19	18922743	-4.03125	5.93104e-05	0.62986
6	151542864	4.0312	5.93235e-05	0.62986	RP1-292B18.4	antisense
2	188739673	4.03098	5.93772e-05	0.62986	LINC01090	lincR
16	50695886	-4.03073	5.944e-05	0.62986
2	171003651	4.03067	5.94545e-05	0.62986
18	22594655	-4.03059	5.94751e-05	0.62986
11	46837539	4.03053	5.94892e-05	0.62986	CKAP5	protein_coding
15	53049957	4.03048	5.95027e-05	0.62986	ONECUT1	protein_coding
2	74725208	4.03041	5.95185e-05	0.62986	LBX2	protein_coding
17	45841504	4.03041	5.95195e-05	0.62986
4	123787726	4.03038	5.95274e-05	0.62986	FGF2	protein_coding
2	22409649	4.03038	5.9528e-05	0.62986	AC068490.2	lincR
10	111291731	4.03029	5.95492e-05	0.62986
13	82781648	-4.03023	5.95632e-05	0.62986
4	40245501	-4.02998	5.96274e-05	0.630235	RHOH	protein_coding
9	84303534	4.02985	5.96603e-05	0.630278	TLE1	protein_coding
1	120255487	-4.02947	5.97537e-05	0.6309	PHGDH	protein_coding
17	79186264	-4.02938	5.97769e-05	0.6309	AZI1	protein_coding
1	149788607	-4.02896	5.98812e-05	0.631696
4	137950167	-4.02861	5.99689e-05	0.632316	RP11-138I17.1	lincR
7	148336501	-4.02841	6.00213e-05	0.632564
12	127865826	-4.0282	6.00727e-05	0.63258
6	160165654	4.02792	6.01435e-05	0.63258	SOD2	protein_coding
16	5638752	-4.02788	6.01528e-05	0.63258	RP11-420N3.2	processed_transcript
14	54423725	4.0277	6.02004e-05	0.63258	BMP4	protein_coding
19	5950516	-4.02737	6.02821e-05	0.63258	RANBP3	protein_coding
12	64362446	-4.02727	6.03071e-05	0.63258	SRGAP1	protein_coding
20	1766096	-4.02711	6.03489e-05	0.63258
6	63603754	-4.02706	6.03612e-05	0.63258
9	138466824	-4.02691	6.03991e-05	0.63258	RP11-98L5.2	lincR
18	46091625	-4.02684	6.0417e-05	0.63258	CTIF	protein_coding
7	69721116	4.02682	6.04225e-05	0.63258	AUTS2	protein_coding
15	87985834	-4.02664	6.0467e-05	0.63258	RP11-648K4.2	lincR
16	25482863	4.02635	6.05404e-05	0.63258
1	246374612	4.02629	6.05547e-05	0.63258	SMYD3	protein_coding
5	158247045	-4.02617	6.05852e-05	0.63258	EBF1	protein_coding
9	136904517	-4.02615	6.05909e-05	0.63258	BRD3	protein_coding
19	10740627	-4.02611	6.06026e-05	0.63258	SLC44A2	protein_coding
1	172895609	4.02604	6.06198e-05	0.63258	RP1-15D23.2	lincR
3	171545953	4.02586	6.06658e-05	0.63258
16	2238320	-4.02564	6.07197e-05	0.63258	CASKIN1	protein_coding
6	138569759	4.02563	6.07232e-05	0.63258	KIAA1244	protein_coding
11	94928115	4.02562	6.07256e-05	0.63258	RP11-712B9.2	antisense
21	38120470	4.02545	6.07683e-05	0.63258	SIM2	protein_coding
3	10569482	4.02536	6.07925e-05	0.63258	ATP2B2	protein_coding
18	72008221	4.02523	6.08248e-05	0.63258	C18orf63	protein_coding
7	97248075	4.02522	6.08281e-05	0.63258
7	145115886	4.02519	6.08347e-05	0.63258
4	86318115	4.02512	6.08542e-05	0.63258
14	100887937	4.02498	6.08889e-05	0.63258	WDR25	protein_coding
5	100910799	4.02489	6.09109e-05	0.63258
13	42029158	-4.02486	6.09196e-05	0.63258
5	155811546	-4.02464	6.09755e-05	0.632861	SGCD	protein_coding
4	5195238	4.02425	6.10743e-05	0.633448	STK32B	protein_coding
18	19619172	4.02419	6.109e-05	0.633448	RP11-595B24.1	lincR
14	78239258	-4.02395	6.11516e-05	0.633759
11	67168357	-4.02385	6.1178e-05	0.633759	PPP1CA	protein_coding
13	50559893	-4.02344	6.12817e-05	0.63383
3	99535193	4.02337	6.13007e-05	0.63383
2	109181024	-4.02322	6.13387e-05	0.63383	LIMS1	protein_coding
3	71998931	4.02309	6.13721e-05	0.63383
19	12750583	4.02303	6.1389e-05	0.63383	ZNF490	protein_coding
11	23462127	4.02298	6.13998e-05	0.63383
11	34361060	-4.02298	6.14009e-05	0.63383	ABTB2	protein_coding
6	76954390	-4.02292	6.14168e-05	0.63383
2	13599933	-4.02273	6.14662e-05	0.633968
2	197425608	4.0226	6.14996e-05	0.633968	HECW2	protein_coding
12	122152310	-4.02238	6.15541e-05	0.633968	TMEM120B	protein_coding
15	30228315	4.02221	6.15991e-05	0.633968	TJP1	protein_coding
7	21513929	4.02218	6.16059e-05	0.633968	SP4	protein_coding
1	228082632	-4.022	6.16544e-05	0.633968
14	99199819	-4.02173	6.17227e-05	0.633968
3	6174524	-4.02168	6.17365e-05	0.633968
1	211489186	4.02167	6.17391e-05	0.633968	RCOR3	protein_coding
8	97157350	4.02163	6.17498e-05	0.633968	GDF6	protein_coding
11	518687	-4.02124	6.1849e-05	0.633968
5	163216873	4.02119	6.18618e-05	0.633968
3	49757993	-4.02119	6.1862e-05	0.633968	RNF123	protein_coding
11	105019816	4.02118	6.18654e-05	0.633968
9	116766154	-4.021	6.19109e-05	0.633968	ZNF618	protein_coding
4	40894909	4.02081	6.19599e-05	0.633968	APBB2	protein_coding
9	140580418	4.02071	6.19868e-05	0.633968	EHMT1	protein_coding
1	151398953	-4.02049	6.2044e-05	0.633968	POGZ	protein_coding
14	54140012	-4.02044	6.20577e-05	0.633968	AL163953.3	lincR
3	196131424	4.02012	6.21399e-05	0.633968	UBXN7	protein_coding
5	71289358	4.02011	6.2142e-05	0.633968
6	75670250	4.01998	6.21762e-05	0.633968
1	173015576	4.01989	6.21991e-05	0.633968	RP1-15D23.2	lincR
16	55690337	-4.01977	6.22313e-05	0.633968	SLC6A2	protein_coding
11	457321	-4.01974	6.224e-05	0.633968	PTDSS2	protein_coding
2	149065870	4.01971	6.22478e-05	0.633968	MBD5	protein_coding
5	178752482	-4.01967	6.2258e-05	0.633968	ADAMTS2	protein_coding
8	83836935	4.01966	6.22603e-05	0.633968	RP11-731N10.1	lincR
21	37813828	4.01936	6.23369e-05	0.633968	AP000695.6	antisense
3	188434677	4.01905	6.24196e-05	0.633968	LPP	protein_coding
6	17999543	-4.01769	6.27756e-05	0.633968
8	642565	4.01766	6.27815e-05	0.633968	ERICH1	protein_coding
10	128076803	-4.01758	6.28046e-05	0.633968	ADAM12	protein_coding
6	1433210	-4.01747	6.28325e-05	0.633968
20	20021154	4.01708	6.29349e-05	0.633968	CRNKL1	protein_coding
1	46390487	4.01685	6.29955e-05	0.633968	MAST2	protein_coding
14	54423811	4.01684	6.29976e-05	0.633968	BMP4	protein_coding
6	3784537	4.01683	6.30005e-05	0.633968
12	21627910	4.01671	6.30331e-05	0.633968	RECQL	protein_coding
18	42550767	4.01645	6.31023e-05	0.633968	SETBP1	protein_coding
7	51329219	4.01639	6.31165e-05	0.633968	COBL	protein_coding
4	54784204	-4.01634	6.31304e-05	0.633968	FIP1L1	protein_coding
9	36755931	4.01625	6.31527e-05	0.633968
2	37280359	4.01625	6.31537e-05	0.633968	HEATR5B	protein_coding
6	31858408	4.0162	6.31668e-05	0.633968	EHMT2	protein_coding
10	51257363	4.01598	6.32242e-05	0.633968	AGAP8	protein_coding
3	71365214	-4.0157	6.32983e-05	0.633968	FOXP1	protein_coding
9	67624185	4.0157	6.32993e-05	0.633968
18	72771646	4.01555	6.33376e-05	0.633968	ZNF407	protein_coding
8	107779164	4.01554	6.33421e-05	0.633968	ABRA	protein_coding
18	33035655	4.01552	6.33472e-05	0.633968	RP11-322E11.5	lincR
12	6039101	4.01544	6.33677e-05	0.633968	ANO2	protein_coding
7	15134109	-4.01544	6.33678e-05	0.633968
19	47695630	-4.01531	6.34012e-05	0.633968	SAE1	protein_coding
14	19276165	-4.01526	6.34149e-05	0.633968
17	57396634	4.01523	6.34223e-05	0.633968
5	123465536	4.01512	6.34528e-05	0.633968
8	76395203	4.01511	6.3455e-05	0.633968	HNF4G	protein_coding
5	81891510	4.015	6.34846e-05	0.633968
6	134619142	4.01495	6.34979e-05	0.633968	SGK1	protein_coding
11	108174376	4.01461	6.35891e-05	0.633968	ATM	protein_coding
1	236619090	4.01455	6.36029e-05	0.633968	EDARADD	protein_coding
2	223155883	-4.01445	6.36317e-05	0.633968	PAX3	protein_coding
3	126453974	4.01444	6.36341e-05	0.633968	CHCHD6	protein_coding
7	143779008	4.01441	6.36414e-05	0.633968
2	237477098	-4.01441	6.3642e-05	0.633968	ACKR3	protein_coding
2	74725183	4.01433	6.36634e-05	0.633968	LBX2	protein_coding
8	146157129	4.01432	6.36645e-05	0.633968	ZNF16	protein_coding
19	18991787	-4.01427	6.3679e-05	0.633968	CERS1	protein_coding
7	24492868	4.01426	6.36822e-05	0.633968
2	111958097	4.01419	6.36993e-05	0.633968	AC108463.1	lincR
5	145159855	4.01417	6.37043e-05	0.633968	PRELID2	protein_coding
3	90398988	4.01417	6.37056e-05	0.633968
2	50785923	-4.01415	6.3711e-05	0.633968	NRXN1	protein_coding
9	129066952	4.01401	6.37478e-05	0.633968
17	45475449	4.01394	6.37676e-05	0.633968	EFCAB13	protein_coding
4	126483452	4.01383	6.37955e-05	0.633968
12	120152130	4.01371	6.38286e-05	0.633968	CIT	protein_coding
11	18052280	4.01364	6.38458e-05	0.633968	TPH1	protein_coding
19	36748745	-4.01362	6.38517e-05	0.633968
14	98964995	-4.01345	6.38957e-05	0.633968	RP11-1082A3.1	lincR
14	58095137	-4.01329	6.39409e-05	0.633968	SLC35F4	protein_coding
5	166339465	4.0132	6.39628e-05	0.633968	CTB-7E3.1	lincR
8	83836975	4.01319	6.39664e-05	0.633968	RP11-731N10.1	lincR
2	156730297	4.01298	6.40238e-05	0.633968
11	89745443	-4.01294	6.4032e-05	0.633968
21	38132533	-4.01293	6.40357e-05	0.633968	HLCS	protein_coding
4	5193518	-4.01283	6.40622e-05	0.633968	STK32B	protein_coding
9	13103335	4.0127	6.40975e-05	0.633968
2	175314635	4.01267	6.41043e-05	0.633968	GPR155	protein_coding
9	137440177	4.01266	6.41078e-05	0.633968
16	58498534	-4.0125	6.41509e-05	0.633968	NDRG4	protein_coding
6	31623180	4.01242	6.41712e-05	0.633968	APOM	protein_coding
9	139689181	-4.01226	6.42159e-05	0.633968	RP11-216L13.17	protein_coding
9	66758488	4.01222	6.42261e-05	0.633968	RP11-318K12.2	lincR
15	30985471	4.01184	6.43276e-05	0.633968	ARHGAP11B	protein_coding
2	74725206	4.01168	6.43702e-05	0.633968	LBX2	protein_coding
5	56592758	-4.01157	6.44015e-05	0.633968
13	101299114	4.01156	6.44037e-05	0.633968	TMTC4	protein_coding
19	18930144	4.01154	6.44073e-05	0.633968
3	187059495	4.01144	6.44345e-05	0.633968
16	12527574	4.01143	6.4438e-05	0.633968	SNX29	protein_coding
3	182074430	4.01142	6.44412e-05	0.633968
17	58236586	-4.0114	6.4445e-05	0.633968	CA4	protein_coding
5	100246816	4.01106	6.45374e-05	0.634364
22	40914683	-4.01101	6.45517e-05	0.634364	MKL1	protein_coding
1	24667981	4.01093	6.45723e-05	0.634364	GRHL3	protein_coding
2	164949356	-4.01076	6.46199e-05	0.634394	AC092684.1	lincR
2	588614	4.01064	6.46512e-05	0.634394
11	43931156	4.01057	6.46711e-05	0.634394	ALKBH3	protein_coding
6	69168340	-4.01046	6.46997e-05	0.634394
8	87283004	4.01037	6.47244e-05	0.634394	SLC7A13	protein_coding
16	22392502	4.0102	6.47687e-05	0.634394	CDR2	protein_coding
4	124259909	-4.01016	6.47817e-05	0.634394
12	76525419	-4.00998	6.48296e-05	0.634394
3	170039409	-4.00986	6.48624e-05	0.634394
16	205629	4.00982	6.48726e-05	0.634394	HBM	protein_coding
5	168317107	4.00974	6.48945e-05	0.634394	SLIT3	protein_coding
13	29160578	4.00951	6.49576e-05	0.63471
8	126371226	-4.00928	6.50183e-05	0.63471	NSMCE2	protein_coding
6	75954092	-4.00927	6.50218e-05	0.63471	COX7A2	protein_coding
8	70422910	4.00896	6.51072e-05	0.63471	SULF1	protein_coding
4	159678303	4.00893	6.51139e-05	0.63471
8	122786458	4.00881	6.5148e-05	0.63471
1	48674252	-4.00866	6.51886e-05	0.63471
7	34908867	-4.0085	6.5232e-05	0.63471	NPSR1-AS1	processed_transcript
9	36854283	4.00849	6.52336e-05	0.63471	PAX5	protein_coding
1	201232939	4.0083	6.52859e-05	0.63471
3	197657580	4.00821	6.53113e-05	0.63471	IQCG	protein_coding
11	121332813	-4.00814	6.53288e-05	0.63471	SORL1	protein_coding
3	3068780	-4.0081	6.5341e-05	0.63471	CNTN4	protein_coding
6	165630030	4.0078	6.54227e-05	0.63471
11	120440821	-4.00776	6.54317e-05	0.63471	GRIK4	protein_coding
20	61816967	4.00776	6.54335e-05	0.63471
2	12755619	4.0077	6.54504e-05	0.63471
6	69168374	-4.00768	6.54535e-05	0.63471
4	103498550	4.00745	6.55165e-05	0.63471	NFKB1	protein_coding
6	3784554	4.00726	6.55682e-05	0.63471
12	91972158	-4.00716	6.55962e-05	0.63471
21	33250619	4.00707	6.5622e-05	0.63471	HUNK	protein_coding
2	5154330	4.00706	6.5623e-05	0.63471
6	125962554	-4.00702	6.56342e-05	0.63471	RP11-624M8.1	antisense
14	79848574	4.00696	6.56524e-05	0.63471	NRXN3	protein_coding
1	82268291	-4.0066	6.5751e-05	0.635382	LPHN2	protein_coding
15	70455131	-4.00634	6.58217e-05	0.635784
1	93948374	-4.00586	6.59528e-05	0.63619	FNBP1L	protein_coding
1	150429874	-4.00586	6.5954e-05	0.63619	RPRD2	protein_coding
3	176132238	4.00579	6.59728e-05	0.63619
2	223155861	-4.00572	6.59927e-05	0.63619	PAX3	protein_coding
18	31742956	-4.00547	6.60602e-05	0.63619	NOL4	protein_coding
14	32089122	4.00521	6.61313e-05	0.63619	NUBPL	protein_coding
16	83027066	4.00519	6.6138e-05	0.63619	CDH13	protein_coding
17	40465358	-4.00503	6.61817e-05	0.63619	STAT3	protein_coding
7	67939053	4.00492	6.62134e-05	0.63619
3	146076717	-4.00492	6.62135e-05	0.63619
22	20199753	-4.00474	6.62627e-05	0.63619
7	56557961	4.00461	6.62984e-05	0.63619
13	71733457	-4.00454	6.63177e-05	0.63619	LINC00348	lincR
20	54127852	4.00432	6.63779e-05	0.63619
12	31317300	4.00415	6.64252e-05	0.63619	RP11-551L14.1	pseudogene
5	123465546	4.00414	6.64291e-05	0.63619
1	165015809	4.00407	6.64472e-05	0.63619
3	108579480	4.00403	6.64571e-05	0.63619
5	60115485	4.00401	6.6463e-05	0.63619	ELOVL7	protein_coding
6	2481412	4.0039	6.64955e-05	0.63619	GMDS-AS1	lincR
1	120255491	-4.00388	6.6501e-05	0.63619	PHGDH	protein_coding
8	98561574	4.00368	6.6556e-05	0.63619
3	21109322	4.00359	6.65798e-05	0.63619
20	47970776	-4.00348	6.66113e-05	0.63619
8	79982976	-4.00343	6.66247e-05	0.63619
4	4611481	-4.00304	6.67323e-05	0.63619	STX18-AS1	antisense
6	73335296	4.00301	6.67411e-05	0.63619	KCNQ5	protein_coding
1	22547281	-4.00298	6.67502e-05	0.63619
1	230959677	4.00288	6.67764e-05	0.63619	RP5-858B6.1	lincR
7	1832019	-4.00257	6.68652e-05	0.63619
5	131073405	-4.00243	6.69039e-05	0.63619	CTC-432M15.3	protein_coding
3	38274255	4.00224	6.69554e-05	0.63619	OXSR1	protein_coding
20	3655997	-4.00224	6.6957e-05	0.63619	ADAM33	protein_coding
5	22335610	-4.0021	6.6995e-05	0.63619	CDH12	protein_coding
10	57947615	-4.00199	6.70257e-05	0.63619
3	197854799	-4.00159	6.71366e-05	0.63619
4	81307315	4.00158	6.71398e-05	0.63619	C4orf22	protein_coding
2	12557914	-4.00155	6.71477e-05	0.63619	AC096559.1	lincR
11	64594236	4.00155	6.71477e-05	0.63619	CDC42BPG	protein_coding
14	35809244	4.00153	6.71554e-05	0.63619
9	47295300	4.0015	6.71622e-05	0.63619
16	58252568	4.00149	6.71653e-05	0.63619
1	245544370	4.00144	6.71782e-05	0.63619	KIF26B	protein_coding
14	100029823	-4.00116	6.72571e-05	0.63619	CCDC85C	protein_coding
2	69387263	4.00108	6.72806e-05	0.63619	ANTXR1	protein_coding
14	67737075	4.00098	6.73088e-05	0.63619	MPP5	protein_coding
8	140799844	4.00083	6.73517e-05	0.63619	TRAPPC9	protein_coding
7	121161514	4.00082	6.73534e-05	0.63619
13	107818352	4.00071	6.73837e-05	0.63619
10	128076825	-4.00067	6.73951e-05	0.63619	ADAM12	protein_coding
1	151423863	4.00056	6.74258e-05	0.63619	POGZ	protein_coding
12	125222368	-4.00056	6.74262e-05	0.63619
16	31228223	-4.00046	6.74534e-05	0.63619	TRIM72	protein_coding
20	46315432	-4.00046	6.7454e-05	0.63619	SULF2	protein_coding
8	132221590	4.00043	6.74638e-05	0.63619
22	45404408	-4.00011	6.7553e-05	0.636414	PHF21B	protein_coding
4	40245504	-4.00004	6.75719e-05	0.636414	RHOH	protein_coding
17	57515308	3.99989	6.76139e-05	0.636414	RP11-567L7.6	lincR
19	44135447	-3.99987	6.76191e-05	0.636414	CADM4	protein_coding
3	107220710	3.99975	6.76545e-05	0.636414
20	7102709	3.99966	6.76806e-05	0.636414	RP4-764O22.1	lincR
1	13632333	3.99952	6.77187e-05	0.636414
9	139802119	-3.99942	6.77462e-05	0.636414	TRAF2	protein_coding
19	56634698	-3.99941	6.77494e-05	0.636414
8	88968869	3.99926	6.77911e-05	0.636532
6	99471531	3.99882	6.79173e-05	0.637443
1	70666118	3.99808	6.81263e-05	0.638043	LRRC40	protein_coding
2	103470146	3.998	6.81492e-05	0.638043
10	51561412	-3.99798	6.81555e-05	0.638043	MSMB	protein_coding
1	93948372	-3.99796	6.81602e-05	0.638043	FNBP1L	protein_coding
9	124913671	3.99791	6.81744e-05	0.638043	NDUFA8	protein_coding
8	126371236	-3.99786	6.81893e-05	0.638043	NSMCE2	protein_coding
9	125285350	3.99781	6.82034e-05	0.638043
3	62860449	-3.99777	6.82146e-05	0.638043	CADPS	protein_coding
12	122152316	-3.99764	6.82499e-05	0.6381	TMEM120B	protein_coding
21	44908796	-3.99728	6.83546e-05	0.638181
7	75844844	-3.99718	6.83823e-05	0.638181	SRRM3	protein_coding
17	15550237	-3.99714	6.83944e-05	0.638181	RP11-385D13.1	protein_coding
6	101172591	-3.99689	6.84659e-05	0.638181	ASCC3	protein_coding
8	62224807	3.99687	6.84703e-05	0.638181	CLVS1	protein_coding
1	245525815	-3.9967	6.8519e-05	0.638181	KIF26B	protein_coding
12	76525422	-3.99637	6.86129e-05	0.638181
1	171487165	3.9963	6.8632e-05	0.638181	PRRC2C	protein_coding
20	3316141	3.99626	6.86434e-05	0.638181	C20orf194	protein_coding
15	74065483	-3.99613	6.86801e-05	0.638181
9	84303543	3.99608	6.86954e-05	0.638181	TLE1	protein_coding
22	24229990	-3.99586	6.87596e-05	0.638181	AP000350.10	protein_coding
17	45475445	3.9956	6.88326e-05	0.638181	EFCAB13	protein_coding
18	77895732	3.99558	6.88389e-05	0.638181	ADNP2	protein_coding
10	88391001	3.99548	6.88661e-05	0.638181	RPL7AP8	pseudogene
9	16401431	3.99548	6.88672e-05	0.638181
10	128965992	-3.99547	6.88706e-05	0.638181	DOCK1	protein_coding
5	168009807	3.99524	6.89356e-05	0.638181
3	90398984	3.99509	6.89781e-05	0.638181
18	53927748	3.99507	6.89856e-05	0.638181
14	103537324	-3.99496	6.90153e-05	0.638181
4	164583849	-3.99481	6.90594e-05	0.638181	MAR1	protein_coding
17	36802249	-3.99466	6.91023e-05	0.638181
14	50383705	-3.99464	6.91096e-05	0.638181
12	90468275	3.99449	6.91526e-05	0.638181
12	57820656	3.99443	6.91679e-05	0.638181	R3HDM2	protein_coding
2	164223491	3.99428	6.92134e-05	0.638181
5	6167772	-3.9942	6.9234e-05	0.638181
7	20737219	3.9941	6.92649e-05	0.638181	ABCB5	protein_coding
2	287354	3.99406	6.92752e-05	0.638181	FAM150B	protein_coding
1	51757283	-3.994	6.92937e-05	0.638181	TTC39A	protein_coding
1	236592059	-3.99387	6.93303e-05	0.638181	EDARADD	protein_coding
3	4205925	3.99381	6.93469e-05	0.638181	SUMF1	protein_coding
5	2314486	3.9938	6.93494e-05	0.638181
15	21989797	3.99365	6.93936e-05	0.638181
9	42271075	3.99363	6.94007e-05	0.638181
10	9704054	3.99358	6.94131e-05	0.638181
2	235416757	3.99344	6.94548e-05	0.638181
17	4166388	-3.99339	6.94683e-05	0.638181	ANKFY1	protein_coding
1	10342521	-3.9931	6.95521e-05	0.638181	KIF1B	protein_coding
1	4546476	3.99299	6.95841e-05	0.638181
18	9670740	3.99296	6.95927e-05	0.638181
13	26825101	3.99285	6.96238e-05	0.638181
3	33121773	3.99281	6.96358e-05	0.638181	GLB1	protein_coding
18	12426413	-3.99279	6.96421e-05	0.638181	SLMO1	protein_coding
20	46792342	-3.99278	6.96444e-05	0.638181
10	127872414	3.99277	6.96488e-05	0.638181	ADAM12	protein_coding
13	55808662	-3.99273	6.96593e-05	0.638181
1	151423865	3.99245	6.974e-05	0.63856	POGZ	protein_coding
14	80736448	-3.99239	6.97591e-05	0.63856	DIO2	protein_coding
9	36742788	-3.99221	6.98112e-05	0.63877
17	4597229	-3.99206	6.98544e-05	0.638898	PELP1	protein_coding
4	48813269	-3.99187	6.99086e-05	0.639126	OCIAD1	protein_coding
2	154550060	-3.99112	7.01263e-05	0.640848
1	149788656	-3.99093	7.01818e-05	0.641088
1	70448046	3.9906	7.02801e-05	0.641342	LRRC7	protein_coding
8	16468117	-3.99052	7.03026e-05	0.641342	RP11-13N12.2	lincR
1	85633294	3.99032	7.03617e-05	0.641342	SYDE2	protein_coding
7	66475614	-3.9903	7.03676e-05	0.641342	TYW1	protein_coding
16	85799754	-3.98998	7.04618e-05	0.641342
1	4546471	3.98995	7.04688e-05	0.641342
12	129513607	3.98988	7.04899e-05	0.641342
22	31683339	3.98976	7.0526e-05	0.641342	PIK3IP1	protein_coding
5	51356701	3.98965	7.05577e-05	0.641342	CTD-2203A3.1	protein_coding
2	57787065	-3.98942	7.06231e-05	0.641342
17	63109499	3.98932	7.0653e-05	0.641342
5	2886828	-3.98927	7.06694e-05	0.641342
14	90135532	3.98927	7.06698e-05	0.641342	RP11-33N16.3	processed_transcript
6	168445047	3.98912	7.07126e-05	0.641342	KIF25	protein_coding
2	57787078	-3.98889	7.07799e-05	0.641342
13	62492175	3.98835	7.09407e-05	0.641342
1	225709460	3.98834	7.09416e-05	0.641342	EH	protein_coding
1	235770958	3.98827	7.09631e-05	0.641342	GNG4	protein_coding
3	43546454	3.98825	7.09675e-05	0.641342	ANO10	protein_coding
15	54490884	-3.98824	7.09718e-05	0.641342	UNC13C	protein_coding
3	62860446	-3.98803	7.10325e-05	0.641342	CADPS	protein_coding
9	137855383	-3.98783	7.10918e-05	0.641342
1	1276641	-3.98766	7.11433e-05	0.641342	DVL1	protein_coding
19	5781090	-3.98735	7.12337e-05	0.641342
1	228302622	3.98734	7.12377e-05	0.641342
10	18734527	3.9871	7.13084e-05	0.641342	CACNB2	protein_coding
6	161981556	3.98704	7.1325e-05	0.641342	PARK2	protein_coding
20	4230000	3.98695	7.13515e-05	0.641342
11	59927038	3.98689	7.13702e-05	0.641342
12	70764321	3.98688	7.13739e-05	0.641342	KCNMB4	protein_coding
17	1798500	3.9867	7.14262e-05	0.641342	RPA1	protein_coding
10	95625092	3.98646	7.14995e-05	0.641342
19	11499782	3.98634	7.15341e-05	0.641342	RGL3	protein_coding
11	123651075	3.98628	7.15518e-05	0.641342
7	70025021	3.98594	7.16521e-05	0.641342	AUTS2	protein_coding
17	2596057	-3.98589	7.1669e-05	0.641342	CLUH	protein_coding
16	67472208	-3.98583	7.16866e-05	0.641342	ATP6V0D1	protein_coding
7	54053248	3.98576	7.1707e-05	0.641342
10	126212569	-3.98574	7.17128e-05	0.641342	LHPP	protein_coding
7	100079957	-3.98573	7.17154e-05	0.641342
2	164223487	3.9857	7.17242e-05	0.641342
16	85666153	-3.98557	7.17617e-05	0.641342	GSE1	protein_coding
19	45360583	3.98548	7.17885e-05	0.641342	PVRL2	protein_coding
8	2950233	-3.98543	7.18041e-05	0.641342	CSMD1	protein_coding
1	161734737	-3.98515	7.18873e-05	0.641342
5	173575373	3.98515	7.18876e-05	0.641342	NSG2	protein_coding
6	88683694	3.98498	7.19376e-05	0.641342
2	239039382	-3.98495	7.19479e-05	0.641342	ESPNL	protein_coding
13	110901621	3.98483	7.1983e-05	0.641342	COL4A1	protein_coding
9	102366582	3.98483	7.19835e-05	0.641342	RP11-554F20.1	lincR
1	203540837	3.98478	7.19989e-05	0.641342
1	63944946	3.98478	7.19998e-05	0.641342	ITGB3BP	protein_coding
1	90664060	3.98477	7.20027e-05	0.641342
6	34832610	-3.9847	7.20222e-05	0.641342	UHRF1BP1	protein_coding
7	50343250	-3.98469	7.20257e-05	0.641342
16	88768070	3.98454	7.20696e-05	0.641342	RNF166	protein_coding
11	128461139	-3.98446	7.20938e-05	0.641342
15	93116402	3.98429	7.21444e-05	0.641342
2	233127973	3.98394	7.22493e-05	0.641342	DIS3L2	protein_coding
1	63637087	-3.98394	7.22513e-05	0.641342
12	9660756	3.98391	7.22581e-05	0.641342	RP11-726G1.1	pseudogene
1	167578916	3.9839	7.22612e-05	0.641342
12	43113793	3.98386	7.22727e-05	0.641342
5	172386007	-3.98374	7.23114e-05	0.641342	CTC-308K20.1	antisense
5	145159865	3.98373	7.23139e-05	0.641342	PRELID2	protein_coding
3	42579949	3.98354	7.23708e-05	0.641342
10	134899907	-3.98352	7.2375e-05	0.641342	GPR123	protein_coding
10	131788886	-3.9835	7.23833e-05	0.641342
6	74618405	3.9833	7.24435e-05	0.641342
11	49217534	3.98325	7.24575e-05	0.641342	FOLH1	protein_coding
12	76525411	-3.98322	7.24663e-05	0.641342
6	30599353	-3.98305	7.25163e-05	0.641342	ATAT1	protein_coding
5	3305635	3.98293	7.25548e-05	0.641342
1	184811182	3.98278	7.25973e-05	0.641342	FAM129A	protein_coding
9	140176331	-3.98264	7.26408e-05	0.641342	TOR4A	protein_coding
5	164556423	-3.98262	7.26455e-05	0.641342	CTC-340A15.2	antisense
3	51742973	-3.9826	7.26542e-05	0.641342	GRM2	protein_coding
16	54287355	-3.98228	7.27507e-05	0.641342	RP11-324D17.1	protein_coding
5	11324812	-3.98219	7.27779e-05	0.641342	CTNND2	protein_coding
3	155427862	3.98182	7.2887e-05	0.641342	PLCH1	protein_coding
10	21338275	3.98177	7.29025e-05	0.641342	NEBL	protein_coding
2	194289494	3.98169	7.29263e-05	0.641342
6	51173398	3.98162	7.29497e-05	0.641342
3	127868274	-3.9816	7.29554e-05	0.641342	RUVBL1	protein_coding
2	85582358	-3.98158	7.29618e-05	0.641342	ELMOD3	protein_coding
1	1304967	-3.9815	7.29859e-05	0.641342
15	30680684	-3.98102	7.31318e-05	0.641342	CHRFAM7A	protein_coding
20	33229091	3.98098	7.31426e-05	0.641342	PIGU	protein_coding
15	91432223	3.98092	7.31603e-05	0.641342	FES	protein_coding
11	121702686	-3.98086	7.31805e-05	0.641342
4	56107264	3.9808	7.31988e-05	0.641342
1	80164415	3.98074	7.32158e-05	0.641342
3	47108476	3.98063	7.3248e-05	0.641342	SETD2	protein_coding
2	96279241	3.98057	7.32681e-05	0.641342	RP11-440D17.1	pseudogene
11	92498428	3.98055	7.32725e-05	0.641342	FAT3	protein_coding
22	36633452	-3.98044	7.33079e-05	0.641342	APOL2	protein_coding
9	127378144	3.98041	7.33164e-05	0.641342	NR6A1	protein_coding
7	128567286	-3.98028	7.33563e-05	0.641342
11	65571236	-3.98013	7.33999e-05	0.641342
13	56929074	-3.98012	7.34047e-05	0.641342
15	60196824	-3.98011	7.34068e-05	0.641342
10	5505697	3.98004	7.34293e-05	0.641342
20	3097178	-3.98	7.34406e-05	0.641342	UBOX5-AS1	antisense
2	114261427	-3.97997	7.34493e-05	0.641342
1	95186554	3.97996	7.34543e-05	0.641342	LINC01057	lincR
8	31497871	-3.97995	7.34565e-05	0.641342	NRG1	protein_coding
16	75373479	-3.97967	7.35424e-05	0.641342	CFDP1	protein_coding
16	9813135	3.97964	7.35508e-05	0.641342
5	138201678	-3.97957	7.35724e-05	0.641342	CTN1	protein_coding
14	94194436	3.97957	7.35729e-05	0.641342	PRIMA1	protein_coding
19	9817642	3.97953	7.35828e-05	0.641342
5	79165380	-3.97947	7.36011e-05	0.641342
13	19523351	3.97946	7.36055e-05	0.641342	PHF2P2	pseudogene
11	4070646	-3.97943	7.36152e-05	0.641342	STIM1	protein_coding
22	17750608	3.97936	7.36358e-05	0.641342
7	100999738	3.97925	7.36679e-05	0.641342
14	65282657	3.97911	7.37127e-05	0.641342	SPTB	protein_coding
8	40819532	3.97901	7.37424e-05	0.641342
16	1618112	-3.979	7.37467e-05	0.641342	IFT140	protein_coding
6	126735542	3.97895	7.37605e-05	0.641342
6	151542893	3.97888	7.37834e-05	0.641342	RP1-292B18.4	antisense
10	35120664	-3.97879	7.38087e-05	0.641342
7	16716376	-3.97873	7.38279e-05	0.641342	BZW2	protein_coding
21	45440258	-3.97856	7.38816e-05	0.641342	TRAPPC10	protein_coding
2	178732700	-3.97855	7.3884e-05	0.641342	PDE11A	protein_coding
5	142951758	3.97839	7.39329e-05	0.641342
5	172646754	3.97838	7.39342e-05	0.641342
20	59223243	-3.97828	7.39658e-05	0.641361
7	87230462	-3.97812	7.40166e-05	0.641548	ABCB1	protein_coding
17	8018039	-3.97787	7.40928e-05	0.641954	ALOXE3	protein_coding
7	100079953	-3.97717	7.4306e-05	0.643339
14	23660277	-3.97716	7.43115e-05	0.643339	C14orf164	protein_coding
11	129769325	3.97701	7.43554e-05	0.643464
2	95846776	3.97666	7.44654e-05	0.643636	ZNF2	protein_coding
6	144126656	3.97599	7.46724e-05	0.643636	PHACTR2	protein_coding
11	115339039	-3.97581	7.47278e-05	0.643636	CADM1	protein_coding
5	7237570	-3.97574	7.47483e-05	0.643636
3	4838155	-3.97569	7.47654e-05	0.643636	ITPR1	protein_coding
14	102247753	-3.97567	7.4771e-05	0.643636	PPP2R5C	protein_coding
11	89611218	3.97562	7.47846e-05	0.643636
6	158622860	-3.97562	7.47848e-05	0.643636
3	100405335	-3.9756	7.47928e-05	0.643636	GPR128	protein_coding
2	17995034	3.97543	7.48442e-05	0.643636
2	17995066	3.97526	7.48976e-05	0.643636
17	2004920	3.97525	7.49004e-05	0.643636	SMG6	protein_coding
2	239113022	-3.97507	7.49553e-05	0.643636
1	67817140	3.97506	7.49606e-05	0.643636	IL12RB2	protein_coding
3	2775256	3.97506	7.49607e-05	0.643636	CNTN4	protein_coding
1	27031219	3.97494	7.49954e-05	0.643636	ARID1A	protein_coding
12	81486134	-3.97493	7.49996e-05	0.643636	ACSS3	protein_coding
1	63907128	3.97478	7.50472e-05	0.643636	ITGB3BP	protein_coding
17	78386067	-3.97473	7.50631e-05	0.643636	CTD-2047H16.4	antisense
18	71020208	-3.97464	7.50909e-05	0.643636
2	235416784	3.97463	7.50929e-05	0.643636
6	10529826	3.9746	7.51039e-05	0.643636	GCNT2	protein_coding
13	110901687	3.97457	7.51106e-05	0.643636	COL4A1	protein_coding
11	72851269	3.97456	7.51148e-05	0.643636	FCHSD2	protein_coding
2	27350679	-3.97414	7.52465e-05	0.643636	ABHD1	protein_coding
13	22086164	3.97407	7.5268e-05	0.643636	MICU2	protein_coding
11	68713037	3.97406	7.52705e-05	0.643636
7	147519223	3.97399	7.52911e-05	0.643636	CNTP2	protein_coding
17	2596114	-3.97399	7.52933e-05	0.643636	CLUH	protein_coding
5	70403485	3.9739	7.53196e-05	0.643636	RP11-1280N14.3	pseudogene
19	15230680	-3.97374	7.53708e-05	0.643636	ILVBL	protein_coding
13	77486254	-3.97368	7.53901e-05	0.643636
10	6297021	-3.97366	7.53953e-05	0.643636
20	30331559	3.97339	7.54793e-05	0.643636	TPX2	protein_coding
19	1271280	-3.97337	7.54851e-05	0.643636	CIRBP	protein_coding
15	60196827	-3.97329	7.55106e-05	0.643636
19	28925937	3.97327	7.55161e-05	0.643636
2	16030760	3.97323	7.55294e-05	0.643636
16	2778828	-3.97318	7.55445e-05	0.643636
19	10740619	-3.97299	7.56059e-05	0.643636	SLC44A2	protein_coding
9	139664987	3.97266	7.57078e-05	0.643636
19	56191116	-3.97262	7.57198e-05	0.643636	EPN1	protein_coding
11	73204605	3.9726	7.57283e-05	0.643636	FAM168A	protein_coding
16	85799756	-3.97255	7.57416e-05	0.643636
2	188992786	3.97254	7.57452e-05	0.643636	LINC01090	lincR
17	58776861	3.97251	7.57566e-05	0.643636	BCAS3	protein_coding
9	101537170	3.9725	7.57586e-05	0.643636	ANKS6	protein_coding
7	130125932	-3.97233	7.58126e-05	0.643845	RP11-2E11.10	antisense
18	39110822	-3.97209	7.58862e-05	0.64422	RP11-142I20.1	lincR
21	46980052	3.97162	7.60356e-05	0.644489
1	207846808	3.97138	7.61097e-05	0.644489	CR1L	protein_coding
1	90204003	3.97121	7.61655e-05	0.644489	LRRC8C	protein_coding
20	1757630	3.97118	7.61733e-05	0.644489	RP4-673D20.3	pseudogene
7	43576046	3.97087	7.62701e-05	0.644489	HECW1	protein_coding
6	37483670	-3.97083	7.62847e-05	0.644489	RP1-153P14.8	lincR
4	49312220	-3.97082	7.62881e-05	0.644489
19	19125378	3.97076	7.63058e-05	0.644489	SUGP2	protein_coding
2	16776136	-3.97072	7.63186e-05	0.644489	FAM49A	protein_coding
12	20858018	3.97049	7.63901e-05	0.644489	SLCO1C1	protein_coding
6	100402781	3.97043	7.64106e-05	0.644489	MCHR2	protein_coding
7	73957086	-3.97038	7.64273e-05	0.644489	GTF2IRD1	protein_coding
10	6514964	-3.9702	7.64829e-05	0.644489	PRKCQ	protein_coding
3	13485380	-3.97013	7.65037e-05	0.644489
5	155108833	-3.97006	7.65259e-05	0.644489
1	213460678	3.96996	7.65597e-05	0.644489
4	41299579	3.96975	7.66263e-05	0.644489
14	105703425	3.96961	7.66696e-05	0.644489	BRF1	protein_coding
5	53912124	-3.96961	7.66697e-05	0.644489
12	4999985	-3.96959	7.66755e-05	0.644489
14	43860253	-3.96945	7.67209e-05	0.644489
10	133639339	3.96933	7.67587e-05	0.644489
4	138059269	-3.96918	7.68073e-05	0.644489	RP11-138I17.1	lincR
8	23026628	3.969	7.68647e-05	0.644489
3	26384101	-3.96891	7.68917e-05	0.644489
14	73953743	3.96877	7.69353e-05	0.644489	HEATR4	protein_coding
16	83859273	-3.96873	7.69506e-05	0.644489
17	16881800	3.96872	7.69515e-05	0.644489	AC104024.1	lincR
5	3305613	3.9687	7.69598e-05	0.644489
5	155108831	-3.96866	7.69714e-05	0.644489
12	131104297	3.96864	7.69789e-05	0.644489	RIMBP2	protein_coding
20	24674048	-3.96862	7.69832e-05	0.644489
18	19847865	3.96856	7.70033e-05	0.644489
10	125057785	-3.96829	7.70884e-05	0.644489
13	32372511	3.96825	7.71037e-05	0.644489	RXFP2	protein_coding
7	137230254	-3.96822	7.71122e-05	0.644489	DGKI	protein_coding
6	68671364	3.96799	7.71847e-05	0.644489
3	38595170	3.96772	7.72717e-05	0.644489	SCN5A	protein_coding
5	56405012	3.9677	7.72783e-05	0.644489
3	196131428	3.96762	7.73031e-05	0.644489	UBXN7	protein_coding
20	1757590	3.96757	7.73198e-05	0.644489	RP4-673D20.3	pseudogene
17	79620502	-3.96729	7.74082e-05	0.644489	PDE6G	protein_coding
1	55446303	-3.96717	7.74466e-05	0.644489
6	76251487	3.96714	7.74583e-05	0.644489
2	172828627	-3.9671	7.74693e-05	0.644489	SLC25A12	protein_coding
1	23945571	-3.96707	7.74791e-05	0.644489	MDS2	protein_coding
7	37520939	3.96701	7.74978e-05	0.644489
10	56376486	3.96697	7.75125e-05	0.644489	PCDH15	protein_coding
8	31497887	-3.96686	7.75474e-05	0.644489	NRG1	protein_coding
2	50785919	-3.96678	7.7573e-05	0.644489	NRXN1	protein_coding
8	31497884	-3.96666	7.76101e-05	0.644489	NRG1	protein_coding
16	56667325	-3.96658	7.76353e-05	0.644489	MT1M	protein_coding
12	125607302	-3.9665	7.76615e-05	0.644489	AACS	protein_coding
1	155139764	-3.96648	7.76684e-05	0.644489
7	24331004	-3.96636	7.77058e-05	0.644489	NPY	protein_coding
7	79892670	-3.96632	7.77197e-05	0.644489	AC003988.1	lincR
7	148505504	-3.96621	7.77548e-05	0.644489	EZH2	protein_coding
2	138728842	-3.96619	7.77609e-05	0.644489	HNMT	protein_coding
7	135789393	3.96619	7.77615e-05	0.644489	AC009784.3	lincR
18	28622094	-3.96597	7.78327e-05	0.644489	DSC3	protein_coding
10	46295906	-3.96596	7.78353e-05	0.644489
3	101244023	3.96588	7.78604e-05	0.644489
12	34515448	3.96587	7.78645e-05	0.644489
6	118416226	3.96582	7.7882e-05	0.644489	SLC35F1	protein_coding
19	8539411	-3.9658	7.78859e-05	0.644489	HNRNPM	protein_coding
7	100373871	-3.96575	7.79025e-05	0.644489	ZAN	polymorphic_pseudogene
11	56051045	-3.96569	7.79235e-05	0.644489
5	141031443	-3.9656	7.79529e-05	0.644489
13	44699701	3.96554	7.79708e-05	0.644489	LINC00390	lincR
4	32253579	3.96548	7.79892e-05	0.644489
7	16014922	3.96542	7.80104e-05	0.644489
22	48975872	3.96523	7.80701e-05	0.64465	FAM19A5	protein_coding
10	43307058	-3.96516	7.8093e-05	0.64465	BMS1	protein_coding
2	74725174	3.96508	7.81183e-05	0.64465	LBX2	protein_coding
17	1430782	-3.96492	7.81706e-05	0.644838	PITP	protein_coding
2	213765906	-3.96441	7.83353e-05	0.645307	AC079610.1	sense_overlapping
2	4464651	-3.96441	7.8337e-05	0.645307
7	95977642	3.96438	7.83452e-05	0.645307
10	102504027	3.96427	7.83822e-05	0.645307	PAX2	protein_coding
15	59400450	-3.9642	7.84044e-05	0.645307	CCNB2	protein_coding
8	21149349	-3.9642	7.84045e-05	0.645307
11	13985941	3.96403	7.84605e-05	0.645395	SPON1	processed_transcript
1	105721889	-3.96398	7.84742e-05	0.645395
13	74079990	3.96386	7.8513e-05	0.645422	LINC00393	lincR
1	83748275	3.96379	7.85364e-05	0.645422
5	70264898	3.96359	7.86032e-05	0.645486	IP	protein_coding
5	2314493	3.96359	7.86035e-05	0.645486
1	227911729	-3.9635	7.86328e-05	0.645486
8	62898240	-3.96328	7.87021e-05	0.645678
15	100042528	-3.96324	7.87153e-05	0.645678	MEF2A	protein_coding
3	126023648	3.96306	7.87757e-05	0.645932
1	224530118	3.96287	7.88364e-05	0.645974
2	157490983	-3.96274	7.88781e-05	0.645974
18	23251433	3.96272	7.88843e-05	0.645974
20	19835693	-3.96268	7.88991e-05	0.645974
21	22178851	-3.96248	7.8964e-05	0.646264
22	47709585	3.96233	7.90106e-05	0.646274
7	98201018	-3.96228	7.90284e-05	0.646274
6	1265495	3.96211	7.90826e-05	0.646274
6	114323931	3.96197	7.91293e-05	0.646274	HDAC2	protein_coding
3	62412666	-3.96193	7.91432e-05	0.646274	CADPS	protein_coding
20	24661906	3.96189	7.91552e-05	0.646274
1	178289702	3.96176	7.91978e-05	0.646274	RASAL2	protein_coding
17	33950304	-3.96175	7.92017e-05	0.646274	AP2B1	protein_coding
9	20669433	-3.96114	7.94021e-05	0.646956	FOCAD	protein_coding
10	128076788	-3.96113	7.94032e-05	0.646956	ADAM12	protein_coding
1	21665104	-3.96111	7.94121e-05	0.646956	ECE1	protein_coding
2	109544522	-3.96108	7.9422e-05	0.646956	EDAR	protein_coding
9	114460904	3.96104	7.94332e-05	0.646956	C9orf84	protein_coding
8	77709351	-3.9609	7.9481e-05	0.647104	ZFHX4	protein_coding
19	13162745	-3.96048	7.96168e-05	0.647589	NFIX	protein_coding
2	85582349	-3.96044	7.96308e-05	0.647589	ELMOD3	protein_coding
4	109611549	-3.9603	7.96789e-05	0.647589
9	121252127	-3.96009	7.97455e-05	0.647589
1	64468091	3.95989	7.98106e-05	0.647589	ROR1	protein_coding
9	87282879	3.9598	7.9841e-05	0.647589
10	21191070	3.95978	7.98482e-05	0.647589	NEBL	protein_coding
20	51994343	-3.95978	7.98494e-05	0.647589	TSHZ2	protein_coding
11	80363108	-3.95972	7.98667e-05	0.647589
2	13599860	-3.95961	7.99043e-05	0.647589
2	60269022	3.95959	7.99095e-05	0.647589	RP11-444A22.1	lincR
5	165650163	-3.95955	7.99246e-05	0.647589
5	168317075	3.95942	7.99672e-05	0.647589	SLIT3	protein_coding
9	7685187	3.95938	7.9982e-05	0.647589
14	32158880	3.95937	7.99848e-05	0.647589	NUBPL	protein_coding
1	146551194	3.95912	8.00651e-05	0.647744	NBPF13P	pseudogene
14	70893499	-3.95911	8.00707e-05	0.647744	RP11-486O13.4	lincR
20	4229995	3.95884	8.01584e-05	0.647744
2	25200251	-3.95876	8.01841e-05	0.647744	DJC27-AS1	antisense
6	77519698	-3.95849	8.0275e-05	0.647744
5	161420759	3.95839	8.03089e-05	0.647744
5	92883018	3.95834	8.03244e-05	0.647744	NR2F1-AS1	processed_transcript
17	48757355	-3.95823	8.03596e-05	0.647744	ABCC3	protein_coding
21	48105472	3.95806	8.0417e-05	0.647744
2	233059307	3.95803	8.04274e-05	0.647744	DIS3L2	protein_coding
7	40177340	-3.95803	8.04281e-05	0.647744	SUGCT	protein_coding
9	131744071	3.958	8.04386e-05	0.647744	NUP188	protein_coding
20	59979641	-3.95768	8.05424e-05	0.647744	CDH4	protein_coding
18	37406556	-3.95765	8.05542e-05	0.647744
9	139664980	3.95761	8.05676e-05	0.647744
1	97599828	3.9575	8.0605e-05	0.647744	DPYD	protein_coding
18	45433626	3.95745	8.06207e-05	0.647744	SMAD2	protein_coding
16	46581920	-3.95745	8.06211e-05	0.647744	ANKRD26P1	pseudogene
5	170583691	3.95743	8.06273e-05	0.647744	RANBP17	protein_coding
9	94610991	3.95735	8.06533e-05	0.647744	ROR2	protein_coding
11	69171440	3.9573	8.06688e-05	0.647744	MYEOV	protein_coding
1	241463589	3.9573	8.06714e-05	0.647744	RGS7	protein_coding
16	18797920	3.95711	8.07342e-05	0.647744	RPS15A	protein_coding
9	39371509	3.95708	8.07436e-05	0.647744	FAM74A5	lincR
16	66797853	3.95669	8.08734e-05	0.647744	CCDC79	protein_coding
3	94733309	-3.95653	8.09281e-05	0.647744	LINC00879	lincR
20	32026634	3.95631	8.09989e-05	0.647744	SNTA1	protein_coding
2	242099901	3.95607	8.10797e-05	0.647744	PPP1R7	protein_coding
22	45404410	-3.95605	8.10867e-05	0.647744	PHF21B	protein_coding
5	69220934	3.95604	8.10895e-05	0.647744	RP11-98J23.2	pseudogene
9	85641492	3.95604	8.10914e-05	0.647744	RASEF	protein_coding
13	77046159	3.95587	8.1148e-05	0.647744
19	4679017	3.95571	8.11997e-05	0.647744	DPP9	protein_coding
20	3656000	-3.95571	8.12005e-05	0.647744	ADAM33	protein_coding
16	54765651	3.95565	8.1221e-05	0.647744
1	14784344	3.95557	8.12466e-05	0.647744
10	128965971	-3.95546	8.1286e-05	0.647744	DOCK1	protein_coding
5	77165811	3.95544	8.12899e-05	0.647744
16	33145226	3.95524	8.13568e-05	0.647744	RP11-19N8.7	lincR
16	82746778	3.95512	8.13994e-05	0.647744	CDH13	protein_coding
11	75916737	-3.9551	8.14068e-05	0.647744	WNT11	protein_coding
19	1271275	-3.95483	8.14944e-05	0.647744	CIRBP	protein_coding
17	30719233	-3.95483	8.14974e-05	0.647744
13	37967748	-3.95479	8.15104e-05	0.647744
1	95347128	3.95473	8.1528e-05	0.647744	SLC44A3	protein_coding
4	117099468	3.95473	8.15294e-05	0.647744	RP11-659O3.1	lincR
11	64896795	-3.95459	8.15751e-05	0.647744	SYVN1	protein_coding
9	74540164	-3.95455	8.15916e-05	0.647744	C9orf85	protein_coding
6	11273264	3.9545	8.16068e-05	0.647744	NEDD9	protein_coding
20	61052774	-3.95437	8.16504e-05	0.647744
17	66481734	-3.95426	8.1688e-05	0.647744	RP11-120M18.2	processed_transcript
1	151277266	3.95426	8.16886e-05	0.647744	PI4KB	protein_coding
12	108991837	-3.95426	8.16886e-05	0.647744	TMEM119	protein_coding
12	96504386	3.95409	8.17454e-05	0.647744
2	240253653	3.95403	8.17636e-05	0.647744	HDAC4	protein_coding
1	36843958	3.95401	8.17732e-05	0.647744	STK40	protein_coding
3	71729007	-3.95384	8.18303e-05	0.647744	EIF4E3	protein_coding
2	352596	3.9537	8.1877e-05	0.647744
8	95771494	-3.95359	8.19123e-05	0.647744	DPY19L4	protein_coding
4	170495622	3.95322	8.20382e-05	0.647744	NEK1	protein_coding
13	80015664	3.9531	8.20788e-05	0.647744
2	67704579	-3.95305	8.20949e-05	0.647744
11	101748402	-3.95305	8.20949e-05	0.647744
1	55521299	3.95303	8.21013e-05	0.647744	PCSK9	protein_coding
8	95771563	-3.95298	8.21184e-05	0.647744	DPY19L4	protein_coding
10	113627165	3.95292	8.21416e-05	0.647744
2	46315846	3.95281	8.21759e-05	0.647744	PRKCE	protein_coding
8	97157335	3.95281	8.21787e-05	0.647744	GDF6	protein_coding
12	31317271	3.9527	8.22162e-05	0.647744	RP11-551L14.1	pseudogene
2	191547687	3.95262	8.22422e-05	0.647744	B1	protein_coding
6	31858424	3.95253	8.22727e-05	0.647744	EHMT2	protein_coding
16	78092088	-3.95242	8.23105e-05	0.647744	RP11-281J9.2	antisense
2	219478984	3.9523	8.23492e-05	0.647744	PLCD4	protein_coding
1	9733728	-3.95218	8.23908e-05	0.647744	PIK3CD	protein_coding
4	71700382	3.95213	8.24075e-05	0.647744	GRSF1	protein_coding
14	83423887	-3.95205	8.24362e-05	0.647744
8	88902355	-3.95204	8.24372e-05	0.647744
5	131073333	-3.95196	8.24651e-05	0.647744	CTC-432M15.3	protein_coding
14	86222591	3.95195	8.24685e-05	0.647744
7	99392276	-3.95174	8.2541e-05	0.647744
22	49262213	3.95164	8.25756e-05	0.647744
1	82010445	3.95141	8.26535e-05	0.647744	LPHN2	protein_coding
11	121702746	-3.9514	8.26559e-05	0.647744
17	42006700	-3.95135	8.26737e-05	0.647744	RP11-527L4.6	lincR
10	32236504	3.95129	8.26927e-05	0.647744
1	103320745	-3.95127	8.26995e-05	0.647744
7	81524350	3.95124	8.27106e-05	0.647744
8	81055830	-3.95101	8.27908e-05	0.647744	TPD52	protein_coding
17	37232697	3.95097	8.28037e-05	0.647744	CTD-2206N4.4	pseudogene
19	8425840	-3.95091	8.28233e-05	0.647744
6	3422519	-3.95079	8.28631e-05	0.647744	SLC22A23	protein_coding
10	54240709	3.95044	8.29845e-05	0.647744
2	214315006	-3.95032	8.30234e-05	0.647744	SPAG16	protein_coding
4	185090918	3.9502	8.30672e-05	0.647744	ENPP6	protein_coding
9	2018551	-3.9502	8.30673e-05	0.647744	SMARCA2	protein_coding
6	78011413	3.95019	8.30689e-05	0.647744
4	5195235	3.95001	8.31326e-05	0.647744	STK32B	protein_coding
1	217845107	3.94999	8.31384e-05	0.647744	SPATA17	protein_coding
22	36893330	-3.9498	8.32038e-05	0.647744	FOXRED2	protein_coding
5	129584568	3.94962	8.32643e-05	0.647744
12	33952632	3.94959	8.32747e-05	0.647744
6	120112256	-3.94949	8.33098e-05	0.647744
13	39593360	-3.94938	8.33469e-05	0.647744	PROSER1	protein_coding
17	4166381	-3.94934	8.33599e-05	0.647744	ANKFY1	protein_coding
14	94977892	-3.94932	8.33662e-05	0.647744	SERPI12	protein_coding
7	148436558	3.94932	8.33685e-05	0.647744	CUL1	protein_coding
2	11158219	-3.94929	8.33783e-05	0.647744
14	87046686	3.94913	8.34335e-05	0.647744
3	189864821	3.949	8.34762e-05	0.647744
7	100841080	-3.94885	8.35292e-05	0.647744	MOGAT3	protein_coding
2	223155838	-3.94883	8.35348e-05	0.647744	PAX3	protein_coding
7	53913860	-3.94878	8.35536e-05	0.647744
2	237362968	3.94858	8.3623e-05	0.647744	IQCA1	protein_coding
1	227030276	3.94857	8.36248e-05	0.647744
1	2014641	-3.94849	8.36542e-05	0.647744	PRKCZ	protein_coding
10	54240659	3.94841	8.36807e-05	0.647744
8	83836933	3.94839	8.36868e-05	0.647744	RP11-731N10.1	lincR
5	109096504	-3.94829	8.37232e-05	0.647744	MAN2A1	protein_coding
1	210289046	-3.94822	8.37474e-05	0.647744	SYT14	protein_coding
6	38847899	3.9482	8.37539e-05	0.647744	DH8	protein_coding
19	31392743	3.94813	8.37787e-05	0.647744
9	77399748	-3.94792	8.38481e-05	0.647744	TRPM6	protein_coding
14	106660998	3.94787	8.38659e-05	0.647744
3	52218667	-3.94776	8.39063e-05	0.647744
16	76408628	3.94775	8.39081e-05	0.647744	CNTP4	protein_coding
11	115809570	3.94766	8.39379e-05	0.647744	AP000797.4	lincR
5	141056579	-3.9475	8.39931e-05	0.647744	ARAP3	protein_coding
17	29857806	3.94745	8.40124e-05	0.647744	RAB11FIP4	protein_coding
2	154550075	-3.94739	8.40338e-05	0.647744
7	4429930	3.94733	8.40532e-05	0.647744
5	10675418	-3.94732	8.40586e-05	0.647744
9	45532570	3.94718	8.41049e-05	0.647744
9	107569552	-3.94671	8.4268e-05	0.647744	ABCA1	protein_coding
1	105721905	-3.94667	8.42837e-05	0.647744
14	65282627	3.94653	8.43315e-05	0.647744	SPTB	protein_coding
11	45264074	3.94642	8.43684e-05	0.647744	SYT13	protein_coding
2	142918860	-3.94638	8.43826e-05	0.647744
21	40640838	-3.94627	8.44225e-05	0.647744	BRWD1	protein_coding
3	17332838	3.94622	8.44376e-05	0.647744	TBC1D5	protein_coding
8	72982608	-3.94619	8.44498e-05	0.647744	RP11-383H13.1	protein_coding
4	118916943	3.94612	8.44715e-05	0.647744
9	46582137	3.9461	8.44808e-05	0.647744
20	30710837	3.94604	8.44996e-05	0.647744	TM9SF4	protein_coding
6	75954122	-3.94582	8.45765e-05	0.647744	COX7A2	protein_coding
17	46329406	-3.94579	8.4589e-05	0.647744	SKAP1	protein_coding
11	126076102	-3.94578	8.45926e-05	0.647744	RPUSD4	protein_coding
3	112268722	3.94572	8.46124e-05	0.647744	ATG3	protein_coding
12	132518482	3.94568	8.46262e-05	0.647744	EP400	protein_coding
11	65006661	-3.94529	8.4763e-05	0.647744	SLC22A20	pseudogene
8	30961738	3.94524	8.47796e-05	0.647744	WRN	protein_coding
11	123651119	3.9451	8.48285e-05	0.647744
6	111990155	-3.9451	8.4829e-05	0.647744	FYN	protein_coding
6	54579781	-3.945	8.48643e-05	0.647744
1	241122909	3.94499	8.4866e-05	0.647744	RGS7	protein_coding
2	152555276	-3.94495	8.48795e-05	0.647744	NEB	protein_coding
8	123855969	-3.94489	8.49007e-05	0.647744	ZHX2	protein_coding
2	14529306	-3.94486	8.49121e-05	0.647744	LINC00276	lincR
18	12167340	3.94484	8.49189e-05	0.647744
9	44362146	3.94481	8.49288e-05	0.647744
6	147509958	3.94468	8.49741e-05	0.647744	STXBP5-AS1	antisense
10	28504250	3.94458	8.50095e-05	0.647744	MPP7	protein_coding
6	43971199	-3.94455	8.5021e-05	0.647744	RP5-1120P11.1	antisense
3	5339411	3.94434	8.50931e-05	0.647744
9	112470897	3.94429	8.51115e-05	0.647744	PALM2	protein_coding
22	37261015	3.94412	8.51724e-05	0.647744	CTA-833B7.2	antisense
17	80196125	-3.94399	8.52154e-05	0.647744	SLC16A3	protein_coding
8	97005479	-3.94399	8.52173e-05	0.647744
4	183530073	3.94383	8.52736e-05	0.647744	TENM3	protein_coding
3	188302276	3.94369	8.53206e-05	0.647744	LPP	protein_coding
11	518692	-3.94366	8.53317e-05	0.647744
18	29745782	-3.94364	8.53391e-05	0.647744	GAREM	protein_coding
16	57796235	-3.94362	8.53482e-05	0.647744	KIFC3	protein_coding
16	58004612	-3.94357	8.53647e-05	0.647744	CNGB1	protein_coding
7	131847514	-3.94356	8.53674e-05	0.647744	PLX4	protein_coding
11	126832363	-3.94353	8.53768e-05	0.647744	KIRREL3	protein_coding
4	130644148	-3.94343	8.54126e-05	0.647744
17	45475442	3.9434	8.5423e-05	0.647744	EFCAB13	protein_coding
16	11734221	3.94323	8.54844e-05	0.647744
7	145115934	3.94319	8.54993e-05	0.647744
5	132234261	3.94312	8.55222e-05	0.647744	AFF4	protein_coding
17	11357241	3.94307	8.55405e-05	0.647744	SHISA6	protein_coding
17	417258	-3.9429	8.56012e-05	0.647744	VPS53	protein_coding
17	37659280	-3.94283	8.56233e-05	0.647744	CDK12	protein_coding
12	33991747	3.94282	8.56287e-05	0.647744
14	96845182	-3.9421	8.58833e-05	0.647744	GSKIP	protein_coding
13	104460906	-3.94199	8.59196e-05	0.647744
11	42140486	-3.94194	8.59375e-05	0.647744	RP11-148I19.1	lincR
8	30281446	3.94186	8.59657e-05	0.647744	RBPMS	protein_coding
19	17004651	-3.94178	8.59949e-05	0.647744	CPAMD8	protein_coding
14	72653038	-3.94175	8.60056e-05	0.647744	RGS6	protein_coding
10	727446	3.94175	8.6006e-05	0.647744	DIP2C	protein_coding
2	99320606	3.94171	8.60189e-05	0.647744	MGAT4A	protein_coding
10	90817410	3.94152	8.60851e-05	0.647744
4	89767599	-3.94143	8.61192e-05	0.647744	FAM13A	protein_coding
5	52165364	-3.9414	8.61295e-05	0.647744	ITGA1	protein_coding
3	127467147	3.94126	8.61784e-05	0.647744	MGLL	protein_coding
1	7085806	-3.94125	8.61834e-05	0.647744	CAMTA1	protein_coding
4	40526794	-3.94119	8.62026e-05	0.647744	RBM47	protein_coding
4	166317373	3.94117	8.62106e-05	0.647744	CPE	protein_coding
18	42423419	3.94106	8.625e-05	0.647744	SETBP1	protein_coding
1	2014628	-3.94105	8.62536e-05	0.647744	PRKCZ	protein_coding
18	19619176	3.94097	8.62821e-05	0.647744	RP11-595B24.1	lincR
9	139664995	3.94088	8.63148e-05	0.647744
7	89166408	3.94081	8.63392e-05	0.647744
6	4092945	-3.94071	8.63742e-05	0.647744	C6orf201	protein_coding
9	70976831	3.94063	8.64019e-05	0.647744	PGM5	protein_coding
1	226784384	-3.94061	8.64081e-05	0.647744	C1orf95	protein_coding
17	2004907	3.94061	8.64081e-05	0.647744	SMG6	protein_coding
15	76868290	3.9405	8.64471e-05	0.647744	SCAPER	protein_coding
7	158152658	3.94014	8.65772e-05	0.647744	PTPRN2	protein_coding
10	34827238	3.94012	8.6583e-05	0.647744	PARD3	protein_coding
6	26305407	-3.93986	8.66773e-05	0.647744
18	22252254	-3.93984	8.66821e-05	0.647744
1	44143214	3.93981	8.66937e-05	0.647744	KDM4A	protein_coding
5	41640524	3.93976	8.67121e-05	0.647744
11	45047824	-3.93971	8.67305e-05	0.647744
11	122742237	3.93966	8.67463e-05	0.647744	CRTAM	protein_coding
2	223155853	-3.93946	8.68199e-05	0.647744	PAX3	protein_coding
15	40537128	-3.93932	8.68677e-05	0.647744	PAK6	protein_coding
8	28455425	3.93931	8.68734e-05	0.647744
19	7614987	-3.9393	8.68759e-05	0.647744	PNPLA6	protein_coding
9	129910764	3.93917	8.69239e-05	0.647744	RALGPS1	protein_coding
2	160449339	-3.93904	8.69701e-05	0.647744	BAZ2B	protein_coding
6	75954118	-3.9389	8.70204e-05	0.647744	COX7A2	protein_coding
20	61558489	-3.93882	8.70475e-05	0.647744	DIDO1	protein_coding
7	43401974	3.9386	8.71263e-05	0.647744	HECW1	protein_coding
16	18797817	3.9386	8.7127e-05	0.647744	RPS15A	protein_coding
3	49500248	3.9385	8.7163e-05	0.647744
22	39123627	-3.93818	8.7277e-05	0.647744	GTPBP1	protein_coding
5	138201624	-3.93811	8.73016e-05	0.647744	CTN1	protein_coding
18	72008237	3.93801	8.73371e-05	0.647744	C18orf63	protein_coding
7	134932713	3.93791	8.7374e-05	0.647744	STRA8	protein_coding
12	80703048	3.93781	8.74104e-05	0.647744	OTOGL	protein_coding
16	12705981	-3.93766	8.74635e-05	0.647744
5	141298119	-3.93758	8.74938e-05	0.647744
10	119138485	3.93757	8.74957e-05	0.647744
2	229063233	3.93755	8.75036e-05	0.647744
5	172386000	-3.9375	8.75218e-05	0.647744	CTC-308K20.1	antisense
3	127467142	3.93733	8.75807e-05	0.647744	MGLL	protein_coding
17	74148597	-3.93727	8.76046e-05	0.647744	RNF157-AS1	antisense
22	45241769	-3.93722	8.76215e-05	0.647744	PRR5-ARHGAP8	protein_coding
4	181700954	3.9372	8.76295e-05	0.647744
21	48105452	3.93716	8.76423e-05	0.647744
5	163216963	3.93707	8.76743e-05	0.647744
16	83066027	3.93705	8.76834e-05	0.647744	CDH13	protein_coding
2	228558419	3.93705	8.76836e-05	0.647744	SLC19A3	protein_coding
17	33533894	-3.937	8.77005e-05	0.647744
16	79941274	-3.93699	8.77046e-05	0.647744
9	14053531	3.93693	8.77275e-05	0.647744
7	97248173	3.93692	8.77288e-05	0.647744
11	73204602	3.93691	8.77319e-05	0.647744	FAM168A	protein_coding
2	166410551	-3.93686	8.77511e-05	0.647744	CSRNP3	protein_coding
3	127390554	-3.93671	8.78049e-05	0.647744	PODXL2	protein_coding
8	31497857	-3.93664	8.7831e-05	0.647744	NRG1	protein_coding
6	150588166	-3.93655	8.78638e-05	0.647744
1	96614357	-3.93655	8.78643e-05	0.647744
11	86124533	-3.93651	8.78765e-05	0.647744	CCDC81	protein_coding
3	12683745	3.93648	8.78868e-05	0.647744	RAF1	protein_coding
8	88310805	-3.93626	8.79666e-05	0.647744	CNBD1	protein_coding
2	242793872	-3.93562	8.82007e-05	0.647744	PDCD1	protein_coding
19	6856176	-3.9355	8.82443e-05	0.647744	VAV1	protein_coding
17	40817985	-3.93535	8.82982e-05	0.647744	TUBG2	protein_coding
1	222497518	-3.93528	8.83238e-05	0.647744	RP11-400N13.1	lincR
14	52480316	3.93525	8.83346e-05	0.647744	NID2	protein_coding
4	183530079	3.93523	8.83415e-05	0.647744	TENM3	protein_coding
2	87260648	-3.93523	8.83424e-05	0.647744	AC125232.1	pseudogene
1	60853585	-3.93508	8.83956e-05	0.647744
18	71279153	-3.93506	8.8402e-05	0.647744
3	155923093	-3.93499	8.84267e-05	0.647744	KCB1	protein_coding
17	52771780	-3.93498	8.84324e-05	0.647744
15	60007399	3.93475	8.85136e-05	0.647744
5	144849180	3.93463	8.85598e-05	0.647744
1	162440326	-3.93451	8.86013e-05	0.647744
14	73712203	-3.93448	8.86122e-05	0.647744	PAPLN	protein_coding
3	108419206	3.93444	8.8626e-05	0.647744
3	175093488	3.93439	8.86467e-05	0.647744	ALADL2	protein_coding
2	179523328	-3.93438	8.86495e-05	0.647744	TTN-AS1	antisense
15	69472358	3.93434	8.86643e-05	0.647744	GLCE	protein_coding
9	136904546	-3.93432	8.86712e-05	0.647744	BRD3	protein_coding
17	59615566	3.93426	8.86927e-05	0.647744
22	35372435	-3.93421	8.87099e-05	0.647744	RP1-272J12.1	antisense
13	71733510	-3.93416	8.87287e-05	0.647744	LINC00348	lincR
1	89673753	-3.93409	8.87532e-05	0.647744
19	2775228	-3.93409	8.87533e-05	0.647744	SGTA	protein_coding
22	30175163	-3.93404	8.87743e-05	0.647744
17	9962362	-3.93393	8.88137e-05	0.647744	GAS7	protein_coding
2	120426533	-3.93387	8.88345e-05	0.647744
2	19104921	-3.93385	8.88428e-05	0.647744
5	75192134	3.93384	8.88466e-05	0.647744
6	151720196	3.93382	8.88524e-05	0.647744
1	180633231	3.93378	8.88698e-05	0.647744	XPR1	protein_coding
12	3394877	-3.9337	8.88987e-05	0.647744	TSPAN9	protein_coding
7	120224516	3.93364	8.89181e-05	0.647744	KCND2	protein_coding
1	191468799	3.93362	8.89275e-05	0.647744
5	108390145	3.93355	8.89523e-05	0.647744	FER	protein_coding
1	63637111	-3.93345	8.89901e-05	0.647744
11	62679826	-3.93338	8.90125e-05	0.647744	CHRM1	protein_coding
6	51193953	3.93325	8.90597e-05	0.647744
2	114428406	-3.93321	8.90774e-05	0.647744	AC017074.1	lincR
1	61764096	3.9332	8.90814e-05	0.647744	NFIA	protein_coding
17	2399914	-3.93312	8.91093e-05	0.647744	METTL16	protein_coding
7	45277082	3.93307	8.91256e-05	0.647744
4	32330269	-3.93299	8.91549e-05	0.647744
8	31890735	-3.93283	8.92142e-05	0.647744	NRG1	protein_coding
1	11403377	3.93261	8.92968e-05	0.647744
3	197854753	-3.93239	8.93752e-05	0.647744
4	64426699	-3.93225	8.94266e-05	0.647744
17	66481712	-3.93221	8.94409e-05	0.647744	RP11-120M18.2	processed_transcript
7	24330992	-3.93219	8.94502e-05	0.647744	NPY	protein_coding
9	5893434	-3.93186	8.95724e-05	0.647744	KIAA2026	protein_coding
6	151877328	3.93183	8.95812e-05	0.647744	CCDC170	protein_coding
19	20257726	3.9318	8.95918e-05	0.647744	CTC-260E6.6	antisense
8	97005457	-3.93169	8.9633e-05	0.647744
7	56452762	3.93166	8.96427e-05	0.647744
2	223155845	-3.93161	8.96646e-05	0.647744	PAX3	protein_coding
2	80947754	3.93158	8.96741e-05	0.647744	AC084193.1	lincR
12	105274488	3.93148	8.97097e-05	0.647744	SLC41A2	protein_coding
5	130874298	3.93147	8.97159e-05	0.647744	RAPGEF6	protein_coding
1	172895560	3.93144	8.9727e-05	0.647744	RP1-15D23.2	lincR
18	55787143	3.93119	8.98172e-05	0.647744	NEDD4L	protein_coding
2	140033402	-3.93117	8.98259e-05	0.647744
4	1202189	-3.93099	8.98919e-05	0.647744	SPON2	protein_coding
7	66475607	-3.93097	8.9897e-05	0.647744	TYW1	protein_coding
7	140079039	3.9309	8.99243e-05	0.647744	SLC37A3	protein_coding
4	1671594	-3.93064	9.00212e-05	0.647744	FAM53A	protein_coding
21	47040348	-3.93055	9.00543e-05	0.647744
6	16907785	3.93045	9.00887e-05	0.647744
11	69171479	3.93025	9.01648e-05	0.647744	MYEOV	protein_coding
10	23513173	3.93024	9.01672e-05	0.647744	C10orf115	protein_coding
20	8618601	3.93011	9.02156e-05	0.647744	PLCB1	protein_coding
5	15869752	3.93003	9.02456e-05	0.647744	FBXL7	protein_coding
1	7085805	-3.93001	9.02529e-05	0.647744	CAMTA1	protein_coding
6	64199061	3.93001	9.02536e-05	0.647744
7	109861675	-3.92998	9.0266e-05	0.647744
10	5505694	3.92987	9.03066e-05	0.647744
22	47012988	-3.92986	9.03094e-05	0.647744	GRAMD4	protein_coding
2	219478988	3.92971	9.0363e-05	0.647744	PLCD4	protein_coding
18	29120574	3.92957	9.04144e-05	0.647744	DSG2	protein_coding
1	235770961	3.92954	9.04288e-05	0.647744	GNG4	protein_coding
6	150588161	-3.9295	9.04428e-05	0.647744
19	12906411	-3.9293	9.05152e-05	0.647744	HOOK2	protein_coding
15	68944401	-3.92928	9.05245e-05	0.647744	CORO2B	protein_coding
2	240490007	-3.92927	9.05256e-05	0.647744
11	46506946	-3.92892	9.06575e-05	0.647744	AMBRA1	protein_coding
4	110734514	3.92868	9.07468e-05	0.647744
11	105854457	-3.92867	9.07493e-05	0.647744
5	24761631	3.92829	9.08932e-05	0.647744
7	71395930	3.92821	9.09215e-05	0.647744	CALN1	protein_coding
6	75954053	-3.92797	9.10129e-05	0.647744	COX7A2	protein_coding
1	61764140	3.92793	9.10269e-05	0.647744	NFIA	protein_coding
4	4611492	-3.92792	9.10298e-05	0.647744	STX18-AS1	antisense
6	86315157	3.92791	9.10326e-05	0.647744	RP11-321N4.5	protein_coding
10	37526435	3.92787	9.10467e-05	0.647744	ANKRD30A	protein_coding
21	21694641	3.92785	9.10558e-05	0.647744
18	54198763	3.92776	9.10881e-05	0.647744
3	39623073	3.92753	9.11739e-05	0.647744
5	177708923	-3.92745	9.12053e-05	0.647744	COL23A1	protein_coding
17	28410033	-3.9274	9.12235e-05	0.647744	EFCAB5	protein_coding
2	207814687	-3.92733	9.12485e-05	0.647744	CPO	protein_coding
2	191279313	-3.92729	9.12654e-05	0.647744	MFSD6	protein_coding
17	19161797	3.92727	9.1273e-05	0.647744	EPN2	protein_coding
14	99199842	-3.92718	9.13053e-05	0.647744
16	57796231	-3.92712	9.13295e-05	0.647744	KIFC3	protein_coding
5	100121617	-3.92702	9.13657e-05	0.647744
3	118623127	3.92689	9.14132e-05	0.647744	IGSF11	protein_coding
5	172581682	-3.92684	9.14342e-05	0.647744	BNIP1	protein_coding
1	207927731	3.92682	9.14429e-05	0.647744	CD46	protein_coding
15	99505650	3.92681	9.14432e-05	0.647744	IGF1R	protein_coding
3	126747125	-3.92662	9.15163e-05	0.647744	PLX1	protein_coding
4	187089282	3.92644	9.15839e-05	0.647744	FAM149A	protein_coding
5	168317069	3.92639	9.16021e-05	0.647744	SLIT3	protein_coding
2	232507784	-3.92631	9.16338e-05	0.647744
1	207927726	3.92627	9.16469e-05	0.647744	CD46	protein_coding
5	117621698	3.92617	9.16854e-05	0.647744
5	170092085	-3.92616	9.16893e-05	0.647744	KCNIP1	protein_coding
2	33648154	3.92614	9.16975e-05	0.647744
14	99484304	3.92606	9.17255e-05	0.647744
1	217516769	-3.92596	9.17639e-05	0.647744
9	22348027	-3.92577	9.18352e-05	0.647744
5	885338	-3.92572	9.1856e-05	0.647744	BRD9	protein_coding
2	8571213	-3.92566	9.1875e-05	0.647744
14	97235603	-3.92562	9.18923e-05	0.647744	RP11-433J8.2	lincR
5	111291493	3.92546	9.19533e-05	0.647744	NREP	protein_coding
6	107621847	3.92545	9.19569e-05	0.647744	PDSS2	protein_coding
6	170534149	3.92522	9.20441e-05	0.647744
17	57396638	3.9252	9.20487e-05	0.647744
11	121022582	3.92507	9.20994e-05	0.647744	TECTA	protein_coding
16	30607920	-3.92502	9.21194e-05	0.647744	RP11-146F11.5	antisense
12	42440866	-3.92501	9.21234e-05	0.647744
3	120440670	3.92489	9.21653e-05	0.647744	RABL3	protein_coding
2	86194461	3.92481	9.21956e-05	0.647744
8	126371234	-3.92474	9.22251e-05	0.647744	NSMCE2	protein_coding
1	1552738	-3.9247	9.2238e-05	0.647744	MIB2	protein_coding
1	165928591	3.92464	9.22602e-05	0.647744
10	18428062	3.92461	9.22734e-05	0.647744
10	101365301	3.9246	9.22779e-05	0.647744
15	49482102	3.92439	9.23578e-05	0.647744	GALK2	protein_coding
1	23060242	3.92438	9.23584e-05	0.647744	EPHB2	protein_coding
3	45372021	3.92437	9.23629e-05	0.647744
1	245525817	-3.92437	9.23642e-05	0.647744	KIF26B	protein_coding
9	101537165	3.92432	9.2384e-05	0.647744	ANKS6	protein_coding
14	94977846	-3.92416	9.24439e-05	0.647744	SERPI12	protein_coding
2	223155841	-3.92413	9.24541e-05	0.647744	PAX3	protein_coding
1	9592181	-3.924	9.25036e-05	0.647744
12	21725143	-3.92389	9.25454e-05	0.647744	GYS2	protein_coding
3	80070330	-3.92371	9.26135e-05	0.647744
1	64468101	3.92367	9.26288e-05	0.647744	ROR1	protein_coding
20	9329447	3.92349	9.26952e-05	0.647744	PLCB4	protein_coding
11	81158816	-3.92347	9.27039e-05	0.647744
10	113764769	-3.92344	9.27148e-05	0.647744
11	126886567	-3.92335	9.27519e-05	0.647744
10	105534905	3.92323	9.27946e-05	0.647744	SH3PXD2A	protein_coding
10	101365312	3.92322	9.27999e-05	0.647744
1	80350304	-3.92321	9.2803e-05	0.647744
4	153169460	3.92318	9.28165e-05	0.647744
5	1861445	-3.92313	9.28343e-05	0.647744
6	78011400	3.92306	9.28604e-05	0.647744
1	25053667	3.92294	9.2905e-05	0.647744
3	98520398	-3.92294	9.29064e-05	0.647744	ST3GAL6	protein_coding
4	187089266	3.92291	9.29177e-05	0.647744	FAM149A	protein_coding
2	237501250	3.9229	9.29209e-05	0.647744
6	153090564	3.92278	9.29678e-05	0.647744
2	28668167	-3.92273	9.29866e-05	0.647744
2	212957401	3.92265	9.3015e-05	0.647744	ERBB4	protein_coding
14	32909146	3.92265	9.30155e-05	0.647744	AKAP6	protein_coding
17	77078405	3.92261	9.3032e-05	0.647744	ENGASE	protein_coding
1	13417772	3.92249	9.30765e-05	0.647744
7	66475587	-3.92212	9.32181e-05	0.647744	TYW1	protein_coding
6	3784498	3.922	9.3264e-05	0.647744
12	34515472	3.92194	9.32855e-05	0.647744
3	187059508	3.92194	9.32878e-05	0.647744
2	67094729	3.9219	9.3302e-05	0.647744
16	22298000	3.92187	9.33143e-05	0.647744	EEF2K	protein_coding
1	149400039	3.92183	9.33275e-05	0.647744	RP5-998N21.10	processed_transcript
5	172386052	-3.92176	9.33575e-05	0.647744	CTC-308K20.1	antisense
10	16928606	-3.92163	9.34072e-05	0.647744	CUBN	protein_coding
7	93703374	-3.92159	9.34222e-05	0.647744	AC003092.2	lincR
14	21387637	-3.92145	9.34732e-05	0.647744	RP11-219E7.4	lincR
17	40603879	-3.92127	9.35446e-05	0.647744
19	28925934	3.9211	9.36078e-05	0.647744
16	29739826	-3.92103	9.36346e-05	0.647744
3	51279128	3.92101	9.36423e-05	0.647744	DOCK3	protein_coding
1	185919377	3.92086	9.37015e-05	0.647744	HMCN1	protein_coding
7	121956969	3.92064	9.37854e-05	0.647744
7	31025968	3.92057	9.38117e-05	0.647744	GHRHR	protein_coding
4	103498531	3.92039	9.38826e-05	0.647744	NFKB1	protein_coding
8	145031536	-3.92035	9.38959e-05	0.647744	PLEC	protein_coding
1	161734760	-3.92034	9.39011e-05	0.647744
7	156083279	-3.92031	9.39121e-05	0.647744
1	180359853	3.92025	9.39358e-05	0.647744	ACBD6	protein_coding
12	121563728	-3.92025	9.39366e-05	0.647744
6	76954346	-3.92024	9.39376e-05	0.647744
10	113627154	3.92007	9.40026e-05	0.647744
10	81458124	-3.92	9.40296e-05	0.647744	RP11-119F19.2	antisense
8	23686999	3.92	9.40318e-05	0.647744
2	240253664	3.91979	9.41115e-05	0.647744	HDAC4	protein_coding
16	20974539	3.91979	9.41117e-05	0.647744	DH3	protein_coding
4	35388285	-3.9197	9.4146e-05	0.647744
3	73545699	3.91958	9.41938e-05	0.647744	PDZRN3	protein_coding
3	195287906	-3.91956	9.41984e-05	0.647744
17	49710908	-3.91937	9.4275e-05	0.647744	CA10	protein_coding
4	186426543	3.91934	9.42844e-05	0.647744	PDLIM3	protein_coding
2	229264254	-3.9192	9.43401e-05	0.647744
1	15208576	-3.91918	9.43463e-05	0.647744	KAZN	protein_coding
17	26563342	3.91914	9.43611e-05	0.647744
17	78764641	-3.91912	9.43688e-05	0.647744	RPTOR	protein_coding
16	12817561	-3.91902	9.4409e-05	0.647744	CPPED1	protein_coding
1	58721983	3.91902	9.44096e-05	0.647744	DAB1	protein_coding
9	70179959	3.91899	9.44202e-05	0.647744
6	100909527	3.91894	9.44414e-05	0.647744	SIM1	protein_coding
7	6937296	-3.91885	9.44758e-05	0.647744
20	61052771	-3.91883	9.44818e-05	0.647744
2	239012874	-3.91881	9.44893e-05	0.647744	ESPNL	protein_coding
8	7774623	3.91874	9.4518e-05	0.647744
22	50985638	-3.91866	9.45471e-05	0.647744	CTA-384D8.31	antisense
14	21387554	-3.91863	9.45608e-05	0.647744	RP11-219E7.4	lincR
22	43787289	-3.91862	9.45622e-05	0.647744
20	61052725	-3.91856	9.4585e-05	0.647744
12	125918172	3.91854	9.45944e-05	0.647744	TMEM132B	protein_coding
3	192912348	3.91853	9.45998e-05	0.647744
20	61439781	-3.91851	9.46068e-05	0.647744	OGFR	protein_coding
10	134300694	-3.91842	9.46423e-05	0.647744
21	15589093	3.91841	9.4643e-05	0.647744	RBM11	protein_coding
16	31228228	-3.91816	9.47413e-05	0.647744	TRIM72	protein_coding
8	89007175	3.91807	9.47763e-05	0.647744	CTB-118P15.2	antisense
13	102838223	3.91789	9.48445e-05	0.647744	FGF14	protein_coding
11	59927043	3.91777	9.48908e-05	0.647744
2	99315547	-3.91772	9.49117e-05	0.647744	MGAT4A	protein_coding
3	181033078	3.91772	9.49121e-05	0.647744	SOX2-OT	sense_overlapping
1	222497525	-3.91753	9.49871e-05	0.647744	RP11-400N13.1	lincR
2	158122318	-3.91747	9.50091e-05	0.647744	GALNT5	protein_coding
2	109544526	-3.91747	9.50106e-05	0.647744	EDAR	protein_coding
2	111958092	3.91745	9.50167e-05	0.647744	AC108463.1	lincR
6	20995351	3.91742	9.50282e-05	0.647744	CDKAL1	protein_coding
3	179450417	3.91734	9.50609e-05	0.647744	USP13	protein_coding
16	15190613	-3.91729	9.50801e-05	0.647744	PDXDC1	protein_coding
19	39332116	3.9172	9.51151e-05	0.647744	HNRNPL	protein_coding
20	18364860	3.91716	9.51291e-05	0.647744	DZANK1	protein_coding
5	170583714	3.91708	9.51614e-05	0.647744	RANBP17	protein_coding
4	27774022	3.91704	9.51757e-05	0.647744
11	109967366	3.91702	9.51834e-05	0.647744	ZC3H12C	protein_coding
5	164556377	-3.91701	9.51873e-05	0.647744	CTC-340A15.2	antisense
6	34362021	-3.91697	9.52035e-05	0.647744	RPS10-NUDT3	protein_coding
7	31232831	-3.91668	9.53157e-05	0.647744
4	68930200	3.91655	9.53663e-05	0.647744	UBA6-AS1	antisense
6	153736890	3.91642	9.54161e-05	0.647744
3	29277298	-3.91642	9.54186e-05	0.647744
9	132307156	-3.91639	9.54311e-05	0.647744
5	159374639	3.91626	9.54788e-05	0.647744	ADRA1B	protein_coding
6	64349163	3.91613	9.55293e-05	0.647744	PHF3	protein_coding
3	134095169	3.91596	9.55972e-05	0.647744
6	76762280	3.91593	9.56095e-05	0.647744	IMPG1	protein_coding
8	113431108	3.91574	9.56831e-05	0.647744	CSMD3	protein_coding
1	247499595	3.91549	9.57826e-05	0.647744
3	195685847	3.91538	9.58247e-05	0.647744
11	7058573	-3.91524	9.58786e-05	0.647744	NLRP14	protein_coding
9	101670685	3.91521	9.58924e-05	0.647744
18	76726586	-3.91521	9.58926e-05	0.647744
8	135905573	-3.91507	9.59465e-05	0.647744
17	58236562	-3.91506	9.59505e-05	0.647744	CA4	protein_coding
2	239012831	-3.91502	9.59638e-05	0.647744	ESPNL	protein_coding
10	69940465	3.91501	9.59703e-05	0.647744	MYPN	protein_coding
19	55403368	3.91499	9.59763e-05	0.647744
11	103192009	3.91495	9.59914e-05	0.647744	DYNC2H1	protein_coding
10	120868961	-3.91489	9.6017e-05	0.647744	FAM45A	protein_coding
14	91703940	-3.91481	9.60461e-05	0.647744	GPR68	protein_coding
13	95836154	-3.91469	9.60961e-05	0.647744	ABCC4	protein_coding
1	248006259	3.91466	9.61054e-05	0.647744
1	223578627	3.91463	9.61169e-05	0.647744
2	236012297	-3.91458	9.61387e-05	0.647744
4	49312272	-3.91454	9.61547e-05	0.647744
17	26563334	3.91452	9.61599e-05	0.647744
18	29057347	-3.91451	9.61659e-05	0.647744	DSG3	protein_coding
7	55761352	3.91445	9.61906e-05	0.647744	FKBP9L	pseudogene
16	82746768	3.91444	9.61931e-05	0.647744	CDH13	protein_coding
5	172385996	-3.91428	9.62563e-05	0.647744	CTC-308K20.1	antisense
7	86749629	-3.91409	9.63322e-05	0.647744
18	53198606	3.91407	9.63383e-05	0.647744	TCF4	protein_coding
7	74070746	-3.91378	9.64518e-05	0.647744
22	30507423	3.91371	9.64816e-05	0.647744	HORMAD2	protein_coding
15	30228340	3.91369	9.64896e-05	0.647744	TJP1	protein_coding
7	10961216	3.91347	9.65735e-05	0.647744
10	95166110	-3.91344	9.65886e-05	0.647744	MYOF	protein_coding
6	167728341	-3.91343	9.65897e-05	0.647744	UNC93A	protein_coding
7	53913858	-3.91339	9.66076e-05	0.647744
14	33609017	3.91337	9.66159e-05	0.647744	NPAS3	protein_coding
17	59758587	3.91326	9.6657e-05	0.647744
8	145031484	-3.91312	9.6712e-05	0.647744	PLEC	protein_coding
5	176551367	-3.91312	9.67134e-05	0.647744
4	29598174	3.91304	9.67467e-05	0.647744
2	96279253	3.91302	9.6754e-05	0.647744	RP11-440D17.1	pseudogene
14	102247751	-3.91293	9.67876e-05	0.647744	PPP2R5C	protein_coding
16	2238336	-3.91287	9.68139e-05	0.647744	CASKIN1	protein_coding
2	48663538	-3.91283	9.68301e-05	0.647744
8	1559234	-3.9127	9.68792e-05	0.647744	DLGAP2	protein_coding
10	131788911	-3.91269	9.68823e-05	0.647744
6	71144299	-3.91265	9.68997e-05	0.647744	FAM135A	protein_coding
12	120154097	3.91264	9.69021e-05	0.647744	CIT	protein_coding
10	21191058	3.91262	9.69095e-05	0.647744	NEBL	protein_coding
1	228082704	-3.91262	9.69115e-05	0.647744
5	53912104	-3.91251	9.69544e-05	0.647744
19	581101	-3.91231	9.70337e-05	0.647744	BSG	protein_coding
10	98760328	3.91229	9.70426e-05	0.647744	ARHGAP19-SLIT1	protein_coding
12	20863234	-3.91219	9.708e-05	0.647744	SLCO1C1	protein_coding
17	38988374	3.91218	9.70874e-05	0.647744	TMEM99	protein_coding
2	216433140	3.91197	9.71705e-05	0.647744	AC012668.2	lincR
11	133398556	-3.91187	9.72092e-05	0.647744	OPCML	protein_coding
5	6167785	-3.91186	9.72137e-05	0.647744
5	163966126	3.91184	9.72205e-05	0.647744	CTC-340A15.2	antisense
10	21191054	3.91176	9.72519e-05	0.647744	NEBL	protein_coding
12	120152127	3.91176	9.72526e-05	0.647744	CIT	protein_coding
17	70639386	3.91174	9.72606e-05	0.647744	CTD-3010D24.3	lincR
7	148436545	3.91162	9.73071e-05	0.647744	CUL1	protein_coding
7	34908886	-3.91144	9.73803e-05	0.647744	NPSR1-AS1	processed_transcript
20	46663068	3.91135	9.74141e-05	0.647744
1	234902352	-3.91131	9.74307e-05	0.647744
12	129518380	3.9113	9.74357e-05	0.647744
12	56703489	-3.91129	9.74406e-05	0.647744	RP11-977G19.10	protein_coding
14	36783342	-3.9112	9.74768e-05	0.647744	MBIP	protein_coding
9	47295297	3.91117	9.7486e-05	0.647744
2	105365678	3.91114	9.75002e-05	0.647744	LINC01114	lincR
20	33229057	3.91112	9.75056e-05	0.647744	PIGU	protein_coding
7	163398	3.91106	9.75305e-05	0.647744	RP11-90P13.1	lincR
5	25386455	3.91104	9.75376e-05	0.647744
1	55446260	-3.91091	9.7591e-05	0.647744
2	71128850	-3.91091	9.7592e-05	0.647744	VAX2	protein_coding
15	92402784	3.91089	9.75993e-05	0.647744	SLCO3A1	protein_coding
8	123839345	-3.91076	9.76491e-05	0.647744	ZHX2	protein_coding
21	42500175	-3.91075	9.76547e-05	0.647744
1	200545522	-3.91071	9.76705e-05	0.647744	KIF14	protein_coding
2	228350568	3.91067	9.76845e-05	0.647744	AGFG1	protein_coding
14	105509818	-3.91039	9.77993e-05	0.647744
11	29880405	-3.91035	9.7814e-05	0.647744	CTD-3138F19.1	lincR
7	34772981	3.91031	9.78309e-05	0.647744	NPSR1-AS1	processed_transcript
3	58619821	3.91014	9.78979e-05	0.647744	RP11-475O23.3	antisense
12	116500512	3.91005	9.79342e-05	0.647744	MED13L	protein_coding
11	126886562	-3.90996	9.7969e-05	0.647744
2	197130065	-3.90991	9.7989e-05	0.647744	HECW2	protein_coding
3	81649138	3.90981	9.80291e-05	0.647744	GBE1	protein_coding
19	28691524	3.90978	9.80432e-05	0.647744
17	4775937	-3.90972	9.80644e-05	0.647744	MINK1	protein_coding
6	39588834	3.90971	9.80681e-05	0.647744	KIF6	protein_coding
7	4429934	3.90971	9.80683e-05	0.647744
13	26825110	3.90966	9.8091e-05	0.647744
6	54579804	-3.90953	9.81419e-05	0.647744
3	196499920	3.90953	9.81427e-05	0.647744	PAK2	protein_coding
2	107917824	-3.90952	9.81474e-05	0.647744	AC006227.1	lincR
9	19199358	-3.90942	9.81879e-05	0.647744
17	4166410	-3.90936	9.82088e-05	0.647744	ANKFY1	protein_coding
11	34713150	3.9093	9.82352e-05	0.647744
5	15581032	-3.90926	9.82483e-05	0.647744	FBXL7	protein_coding
2	32638137	-3.90908	9.83225e-05	0.647744	BIRC6	protein_coding
13	106296650	3.90901	9.83495e-05	0.647744
20	61348129	-3.90901	9.83513e-05	0.647744	NTSR1	protein_coding
11	46400430	3.90897	9.83658e-05	0.647744	DGKZ	protein_coding
7	122079119	3.90891	9.83921e-05	0.647744	CADPS2	protein_coding
4	122904406	3.90881	9.84314e-05	0.647744
3	93819252	-3.90851	9.8553e-05	0.647744	NSUN3	protein_coding
4	100487440	3.90846	9.85707e-05	0.647744	MTTP	protein_coding
1	206303415	3.9084	9.85939e-05	0.647744	RP11-38J22.6	lincR
11	97941701	-3.90837	9.8609e-05	0.647744
3	138058776	-3.9082	9.86768e-05	0.647744
19	9139822	-3.90802	9.87499e-05	0.647744
12	67400440	3.908	9.87577e-05	0.647744	RP11-123O10.4	lincR
6	24385781	3.90798	9.87638e-05	0.647744
9	137490517	-3.90797	9.87671e-05	0.647744
1	181282435	-3.90794	9.87806e-05	0.647744
11	32376946	-3.90788	9.88065e-05	0.647744
17	41649315	-3.90786	9.8815e-05	0.647744	ETV4	protein_coding
22	40075078	3.90784	9.88199e-05	0.647744	CAC1I	protein_coding
20	1757570	3.90779	9.88425e-05	0.647744	RP4-673D20.3	pseudogene
1	152489701	-3.90778	9.88445e-05	0.647744
7	104023527	-3.90771	9.88737e-05	0.647744	LHFPL3	protein_coding
7	145115899	3.90766	9.88933e-05	0.647744
8	104690922	3.90763	9.89055e-05	0.647744	RIMS2	protein_coding
17	77078400	3.90758	9.89274e-05	0.647744	ENGASE	protein_coding
17	3430495	3.90749	9.89626e-05	0.647744	TRPV3	protein_coding
7	33970319	3.90747	9.89701e-05	0.647744	BMPER	protein_coding
14	74462723	3.90741	9.89959e-05	0.647744	ENTPD5	protein_coding
6	159275386	3.9072	9.90806e-05	0.647744	OSTCP1	pseudogene
2	116198127	3.90719	9.90845e-05	0.647744	DPP10	protein_coding
9	130826029	-3.90716	9.90968e-05	0.647744	IF1	protein_coding
14	79111918	3.90711	9.91179e-05	0.647744	NRXN3	protein_coding
1	150743825	3.9071	9.91184e-05	0.647744
5	133661515	-3.90696	9.91783e-05	0.647744	CDKL3	protein_coding
7	1848290	3.90688	9.92088e-05	0.647744
14	99639564	-3.90686	9.92179e-05	0.647744	BCL11B	protein_coding
2	211433473	3.90683	9.92291e-05	0.647744	CPS1	protein_coding
15	42270148	3.90681	9.92359e-05	0.647744	CTD-2382E5.1	antisense
11	42140511	-3.90676	9.92569e-05	0.647744	RP11-148I19.1	lincR
18	67778096	3.90641	9.93986e-05	0.647747	RTTN	protein_coding
17	69406180	3.90638	9.94122e-05	0.647747
7	54614477	-3.90626	9.94588e-05	0.647747	VSTM2A	protein_coding
2	174220855	3.9062	9.94839e-05	0.647747	AC092573.2	pseudogene
9	119301831	3.90614	9.95097e-05	0.647747	ASTN2	protein_coding
4	179968459	3.90607	9.95362e-05	0.647747
9	39888596	3.90605	9.95459e-05	0.647747	SPATA31A2	protein_coding
9	111085439	3.906	9.95646e-05	0.647747
18	66623876	3.90597	9.95765e-05	0.647747	CCDC102B	protein_coding
9	90631500	3.90572	9.96794e-05	0.647747	RPS10P3	pseudogene
9	90402670	3.90568	9.9694e-05	0.647747
7	63100896	-3.90557	9.97426e-05	0.647747
7	8930677	-3.90528	9.98604e-05	0.647747
4	8060007	-3.90521	9.98855e-05	0.647747	ABLIM2	protein_coding
1	194577007	3.90518	9.98996e-05	0.647747
6	166580044	3.90511	9.99265e-05	0.647747	T	protein_coding
15	44960623	-3.90505	9.99536e-05	0.647747	PATL2	protein_coding
17	55737739	3.90501	9.99672e-05	0.647747	MSI2	protein_coding
11	20420061	-3.90495	9.99949e-05	0.647747	PRMT3	protein_coding

### Sheet: S6 - Top monocyte
chr	position	t-stat	p-value	q-value	gene_name	biotype	GSMS T-stat	GSMS p-value
18	3879768	-5.08747	4.26529e-07	0.0393734	DLGAP1	protein_coding	-4.0556	5.38826e-05
18	3879776	-4.69256	3.03814e-06	0.0756771	DLGAP1	protein_coding	-3.81571	0.0001441
17	4051626	5.19373	2.45529e-07	0.0323453	CYB5D2	protein_coding	3.50333	0.000479747
16	3722586	-4.62591	4.17322e-06	0.0853095	DSE1	protein_coding	-3.33061	0.00089814
2	174397929	4.72006	2.66202e-06	0.0726801			-3.28279	0.00106334
12	3616380	5.43023	6.92657e-08	0.0194196	PRMT8	protein_coding	-3.24297	0.00122192
12	3616388	5.55594	3.46373e-08	0.0166485	PRMT8	protein_coding	-3.22692	0.0012918
16	3722583	-4.72225	2.63414e-06	0.0726081	DSE1	protein_coding	-3.15323	0.00166273
2	18765975	-5.08646	4.28756e-07	0.0393734	NT5C1B-RDH14	protein_coding	3.10684	0.00194419
12	132880815	4.73802	2.441e-06	0.0709782	GALNT9	protein_coding	-3.10677	0.0019446
12	132880790	4.94206	8.9334e-07	0.0510076	GALNT9	protein_coding	-3.07112	0.00219
14	59595144	4.6449	3.81394e-06	0.0821723			-3.06202	0.00225708
17	4051639	4.67066	3.37363e-06	0.0783783	CYB5D2	protein_coding	3.03329	0.00248125
14	59595138	4.65983	3.55249e-06	0.0798355			-3.03265	0.00248651
2	18765973	-5.00663	6.44858e-07	0.0439323	NT5C1B-RDH14	protein_coding	3.01555	0.00262971
2	18765969	-5.0874	4.26688e-07	0.0393734	NT5C1B-RDH14	protein_coding	2.9297	0.00346975
12	112948673	-4.56919	5.45039e-06	0.0926821			2.83274	0.00470753
4	4690608	-4.81711	1.66069e-06	0.0615536	STX18-AS1	antisense	2.74757	0.00611145
7	129188821	5.64677	2.0809e-08	0.0166485			2.69485	0.00715981
20	62439223	-4.64738	3.76921e-06	0.0819974	ZBTB46	protein_coding	-2.68719	0.00732481
2	18765937	-4.59253	4.885e-06	0.0885483	NT5C1B-RDH14	protein_coding	2.65939	0.00795309
2	18765959	-4.92618	9.67334e-07	0.0523323	NT5C1B-RDH14	protein_coding	2.6496	0.00818552
12	3616373	5.53684	3.85179e-08	0.0168465	PRMT8	protein_coding	-2.64123	0.00838893
19	8495589	-4.58205	5.13171e-06	0.0901623	MAR2	protein_coding	2.63312	0.0085905
10	38249300	4.6343	4.01072e-06	0.0839312	ZNF25	protein_coding	2.63082	0.00864852
7	64941453	-4.82157	1.62478e-06	0.0612301			2.59222	0.00967452
22	20343170	-4.63914	3.91976e-06	0.0836034	XXbac-B33L19.3	antisense	-2.58863	0.0097753
16	998332	4.7923	1.87514e-06	0.0648835	LMF1	protein_coding	-2.56824	0.0103655
22	20343176	-4.78052	1.98605e-06	0.0668182	XXbac-B33L19.3	antisense	-2.56553	0.0104461
4	88032228	5.33995	1.12947e-07	0.0241961	AFF1	protein_coding	-2.56194	0.0105542
2	233198606	-4.95021	8.57516e-07	0.0494949	DIS3L2	protein_coding	2.52307	0.0117871
4	110281985	4.5398	6.25196e-06	0.0984243	SEC24B-AS1	antisense	2.51218	0.0121548
7	129188830	4.6541	3.65074e-06	0.081038			2.50624	0.0123598
2	233198608	-4.81266	1.69733e-06	0.0622785	DIS3L2	protein_coding	2.50068	0.0125541
7	128485119	-4.65247	3.67917e-06	0.0813942	FLNC	protein_coding	2.49424	0.0127829
2	18766018	-4.69784	2.96224e-06	0.0750598	NT5C1B-RDH14	protein_coding	2.48535	0.0131046
4	88032220	4.67461	3.31063e-06	0.0777955	AFF1	protein_coding	-2.46247	0.0139656
4	135544008	-4.70547	2.85558e-06	0.0737272			-2.44379	0.0147052
2	18765987	-5.50278	4.65101e-08	0.017239	NT5C1B-RDH14	protein_coding	2.42624	0.0154317
12	132880444	4.62456	4.19999e-06	0.0853095	GALNT9	protein_coding	-2.41603	0.0158687
2	18765993	-5.34832	1.07974e-07	0.0241961	NT5C1B-RDH14	protein_coding	2.41437	0.0159404
20	32287875	-4.6807	3.21565e-06	0.0771066			2.4124	0.0160266
12	132880432	4.55345	5.86666e-06	0.0954573	GALNT9	protein_coding	-2.40681	0.0162722
20	62439229	-4.65889	3.56848e-06	0.0800378	ZBTB46	protein_coding	-2.39721	0.0167027
19	7747645	-4.66261	3.50571e-06	0.0797756	CTD-3214H19.16	protein_coding	2.39259	0.0169133
2	18766022	-4.90918	1.05312e-06	0.0534593	NT5C1B-RDH14	protein_coding	2.36955	0.0179981
9	43477626	4.53916	6.27064e-06	0.0984657			-2.35248	0.0188412
8	128428446	4.85976	1.34605e-06	0.0571912	CASC8	antisense	-2.33299	0.0198457
20	60554737	-5.25741	1.755e-07	0.0288564	TAF4	protein_coding	-2.31514	0.0208066
7	64941466	-4.73077	2.52804e-06	0.071754			2.31337	0.0209036
2	18766009	-4.96304	8.03918e-07	0.0484308	NT5C1B-RDH14	protein_coding	2.30939	0.0211244
13	114325552	-4.848	1.42656e-06	0.0582379	GRK1	protein_coding	-2.29579	0.0218935
4	88032222	4.70625	2.84494e-06	0.0736263	AFF1	protein_coding	-2.29012	0.022221
22	20343203	-4.80866	1.7309e-06	0.0628772	XXbac-B33L19.3	antisense	-2.28448	0.0225512
16	605214	-5.5412	3.75968e-08	0.0167792			-2.26284	0.0238587
12	3616412	5.19637	2.42162e-07	0.0322909	PRMT8	protein_coding	-2.26011	0.0240285
10	38249317	4.83328	1.53388e-06	0.0607674	ZNF25	protein_coding	2.25447	0.0243815
13	114325554	-4.56403	5.58363e-06	0.093851	GRK1	protein_coding	-2.25043	0.0246376
7	129188781	5.23369	1.9897e-07	0.0295441			2.24664	0.0248797
10	11830195	4.64688	3.77818e-06	0.0819974			2.24021	0.0252957
5	85864580	5.12699	3.47755e-07	0.0364055			-2.2358	0.0255843
20	60554732	-5.18105	2.62394e-07	0.0332805	TAF4	protein_coding	-2.23484	0.0256474
2	18766000	-5.58735	2.90647e-08	0.0166485	NT5C1B-RDH14	protein_coding	2.22433	0.0263479
8	144986677	4.82325	1.6114e-06	0.0612301			-2.22166	0.0265292
8	7105499	-4.67582	3.2915e-06	0.0777955	OR7E125P	pseudogene	2.21663	0.0268723
16	68405352	-4.60117	4.69039e-06	0.0877428	SMPD3	protein_coding	-2.20435	0.0277261
13	25945324	-4.56472	5.5656e-06	0.0937679			2.18491	0.0291261
4	132652914	4.73437	2.48443e-06	0.0715816			2.1792	0.0295486
22	20343209	-4.64078	3.88924e-06	0.0835476	XXbac-B33L19.3	antisense	-2.17906	0.0295595
1	16270178	-4.95624	8.31922e-07	0.0489054	ZBTB17	protein_coding	2.17513	0.0298535
2	233198598	-5.10411	3.91455e-07	0.0378783	DIS3L2	protein_coding	2.16297	0.030779
4	119714388	-5.14421	3.18005e-07	0.0347584	SEC24D	protein_coding	2.16102	0.0309299
3	13305887	-4.59654	4.79387e-06	0.0884761			2.15533	0.0313737
4	1658753	4.92177	9.88927e-07	0.0523638	FAM53A	protein_coding	-2.15236	0.0316073
1	247594417	-4.59228	4.89091e-06	0.0885483	NLRP3	protein_coding	2.14252	0.0323917
7	2123208	-5.02691	5.81677e-07	0.0425522	MAD1L1	protein_coding	2.13105	0.0333273
4	132652916	4.83573	1.51548e-06	0.0604321			2.13026	0.0333933
15	101094609	-4.71979	2.66546e-06	0.0726801	PRKXP1	pseudogene	-2.11433	0.0347332
20	32287879	-4.96594	7.92223e-07	0.0483929			2.10705	0.0353612
1	228673738	-4.56439	5.57429e-06	0.0938176			2.10063	0.0359225
20	60554745	-4.73847	2.43566e-06	0.0709782	TAF4	protein_coding	-2.09983	0.0359928
7	129188777	4.77856	2.00505e-06	0.0671474			2.09515	0.0364077
19	388277	-4.82829	1.57201e-06	0.0611697			2.08423	0.0373921
19	7747661	-4.65729	3.59578e-06	0.0802387	CTD-3214H19.16	protein_coding	2.0579	0.0398578
9	6807220	4.82735	1.57929e-06	0.0612301	KDM4C	protein_coding	2.04934	0.0406891
20	62191605	-4.85991	1.34506e-06	0.0571912	HELZ2	protein_coding	2.04931	0.0406915
17	522755	4.98938	7.03807e-07	0.0459437	VPS53	protein_coding	-2.0434	0.0412733
2	163955667	-4.99043	7.00044e-07	0.0459095			-2.03528	0.0420857
4	132652932	4.78336	1.95875e-06	0.0663462			2.03409	0.0422048
12	125434288	-4.93952	9.04802e-07	0.0515189	DHX37	protein_coding	-2.00722	0.0449937
12	132882000	4.87835	1.22766e-06	0.0564398	GALNT9	protein_coding	-1.99348	0.0464792
6	155611463	4.56333	5.60202e-06	0.093851	TFB1M	protein_coding	-1.97781	0.0482235
15	30779286	-5.27435	1.604e-07	0.0280615	CTD-3092A11.1	pseudogene	-1.9663	0.0495394
20	62191603	-4.68633	3.13025e-06	0.0762604	HELZ2	protein_coding	1.96528	0.0496575
12	132881983	5.07045	4.65548e-07	0.0397323	GALNT9	protein_coding	-1.96374	0.0498362
5	134133802	5.59249	2.82416e-08	0.0166485	DDX46	protein_coding	1.96273	0.0499533
3	129746966	-4.7508	2.29462e-06	0.0695009			-1.96026	0.0502424
13	112848991	-4.70451	2.86882e-06	0.0738077			1.95844	0.0504554
15	30779270	-4.59165	4.90531e-06	0.0885808	CTD-3092A11.1	pseudogene	-1.95694	0.0506314
8	144286374	4.79484	1.85196e-06	0.0646438			1.95571	0.050777
20	62191615	-4.97257	7.66208e-07	0.0481852	HELZ2	protein_coding	1.95168	0.0512543
15	30779266	-4.86394	1.31851e-06	0.057163	CTD-3092A11.1	pseudogene	-1.95085	0.0513532
4	140357491	-4.56113	5.6598e-06	0.0939533	RP11-83A24.2	antisense	1.94856	0.0516266
4	140357489	-4.75967	2.198e-06	0.0684711	RP11-83A24.2	antisense	1.94386	0.0521914
2	234113239	-4.98682	7.12951e-07	0.0462644	INPP5D	protein_coding	-1.93836	0.0528591
22	18844883	-4.79792	1.82438e-06	0.0644297	AC008132.13	protein_coding	-1.938	0.0529033
9	14063085	-4.66577	3.45329e-06	0.0791593			-1.92634	0.0543448
17	42602303	-4.63481	4.00096e-06	0.0838071			1.91603	0.0556457
5	152675965	4.54767	6.0269e-06	0.0967685			1.90597	0.0569403
20	60373243	5.19258	2.47025e-07	0.0323476	CDH4	protein_coding	-1.90474	0.0570997
4	140357495	-4.86766	1.29446e-06	0.0567955	RP11-83A24.2	antisense	1.9033	0.0572875
15	30779274	-4.92235	9.86059e-07	0.0523387	CTD-3092A11.1	pseudogene	-1.90161	0.0575079
17	522772	5.15614	2.98861e-07	0.0341377	VPS53	protein_coding	-1.8973	0.058075
15	101094624	-4.87094	1.27359e-06	0.0567955	PRKXP1	pseudogene	-1.88307	0.0599801
17	18358686	-4.89422	1.13457e-06	0.0548434	KRT16P4	pseudogene	1.87877	0.0605655
16	88574619	-4.58337	5.09996e-06	0.0901113	ZFPM1	protein_coding	-1.86653	0.062259
7	128485071	-4.78798	1.91508e-06	0.0653231	FLNC	protein_coding	1.85636	0.0636952
17	1635050	-4.80093	1.79766e-06	0.0641306	WDR81	protein_coding	1.85573	0.0637851
8	144286360	4.9547	8.38378e-07	0.0490214			1.85072	0.0645043
15	101094628	-4.73905	2.4289e-06	0.0709782	PRKXP1	pseudogene	-1.85051	0.0645339
5	134133797	5.46843	5.61948e-08	0.018541	DDX46	protein_coding	1.84782	0.0649222
17	42602299	-4.67765	3.26283e-06	0.0777265			1.8425	0.0656972
8	144986689	4.91474	1.02427e-06	0.053449			-1.842	0.0657707
5	110947099	-5.0228	5.93983e-07	0.0428695	STARD4-AS1	antisense	-1.83761	0.0664157
12	132881968	4.86971	1.28142e-06	0.0567955	GALNT9	protein_coding	-1.83662	0.0665615
15	30779276	-4.72439	2.607e-06	0.0725192	CTD-3092A11.1	pseudogene	-1.83453	0.0668711
22	18691228	-4.60409	4.62623e-06	0.0871852			-1.83294	0.0671084
20	60554747	-4.59374	4.85744e-06	0.0885483	TAF4	protein_coding	-1.82693	0.0680069
19	10163984	4.60604	4.58399e-06	0.0871852	C3P1	pseudogene	1.82053	0.0689769
9	76215017	5.06034	4.90333e-07	0.0400388			-1.81923	0.0691744
12	121891617	4.59326	4.86842e-06	0.0885483	KDM2B	protein_coding	1.81806	0.0693529
22	38166931	4.70898	2.80781e-06	0.0736239	NOL12	protein_coding	1.81688	0.0695333
20	60373254	5.05418	5.06055e-07	0.0403891	CDH4	protein_coding	-1.81463	0.069879
20	60373255	5.04422	5.32482e-07	0.0412927	CDH4	protein_coding	-1.81463	0.069879
8	53486068	4.65092	3.70638e-06	0.0815015			-1.80607	0.0712073
1	16270163	-5.51372	4.37815e-08	0.016989	ZBTB17	protein_coding	1.79805	0.0724698
18	11822011	-4.54117	6.21218e-06	0.0982469	GL	protein_coding	-1.79241	0.0733689
17	18358638	-4.77481	2.042e-06	0.0674986	KRT16P4	pseudogene	1.78694	0.0742496
7	128485076	-4.90871	1.05556e-06	0.0534593	FLNC	protein_coding	1.78514	0.0745413
4	119714404	-4.70129	2.91348e-06	0.0745367	SEC24D	protein_coding	1.78406	0.0747155
8	7145875	-4.74285	2.38462e-06	0.070718	FAM90A5P	pseudogene	1.78318	0.07486
17	1629838	4.59324	4.86881e-06	0.0885483	WDR81	protein_coding	1.78234	0.074996
3	110456684	5.2213	2.12401e-07	0.0299669			1.7822	0.0750189
17	18358697	-4.6186	4.32004e-06	0.085806	KRT16P4	pseudogene	1.78073	0.0752589
18	66082082	-4.63034	4.08675e-06	0.0848089			-1.7752	0.0761688
4	132652948	4.83974	1.48584e-06	0.0597297			1.77477	0.0762397
16	605219	-4.97892	7.42017e-07	0.0472993			-1.77448	0.0762866
2	29668680	-5.18811	2.52874e-07	0.0327216	ALK	protein_coding	1.77266	0.0765891
21	41444342	5.1129	3.74071e-07	0.0377061	DSCAM	protein_coding	-1.7723	0.0766482
1	229329735	4.57088	5.40745e-06	0.0925008			1.76672	0.0775792
21	41444336	4.60649	4.57419e-06	0.0871852	DSCAM	protein_coding	-1.76346	0.0781267
4	119714393	-5.11197	3.75881e-07	0.0377061	SEC24D	protein_coding	1.76249	0.0782903
2	234113242	-4.83731	1.50372e-06	0.0603374	INPP5D	protein_coding	-1.76208	0.0783598
17	522785	5.22463	2.08707e-07	0.0299669	VPS53	protein_coding	-1.75784	0.0790789
4	113605934	5.00663	6.4487e-07	0.0439323			1.75649	0.0793097
16	60681494	-4.58202	5.13234e-06	0.0901623			-1.75228	0.0800314
5	134133791	4.87959	1.22012e-06	0.0562912	DDX46	protein_coding	1.7522	0.0800445
6	45143970	-4.74876	2.31733e-06	0.0698947	SUPT3H	protein_coding	-1.7498	0.0804593
16	30181249	-4.56886	5.45877e-06	0.0926821			1.74544	0.0812137
4	39772958	-4.77286	2.06151e-06	0.0678944	UBE2K	protein_coding	1.74464	0.0813538
20	60373239	4.97987	7.38452e-07	0.0472993	CDH4	protein_coding	-1.72488	0.0848576
2	10984939	4.82976	1.56063e-06	0.0609438			1.72449	0.0849272
22	18691197	-4.81199	1.7029e-06	0.062378			-1.72343	0.0851188
17	42602286	-4.70017	2.9293e-06	0.0748119			1.72131	0.085503
17	42602294	-4.89019	1.15755e-06	0.0550583			1.71677	0.0863298
4	140357499	-4.72648	2.58097e-06	0.0720304	RP11-83A24.2	antisense	1.71473	0.0867033
1	13625159	-4.72016	2.66077e-06	0.0726801			1.7129	0.0870407
4	160445514	-4.61378	4.41953e-06	0.08637			1.71201	0.0872041
2	29668687	-4.70356	2.882e-06	0.0738859	ALK	protein_coding	1.70292	0.0888932
1	3256607	4.91808	1.00733e-06	0.053081	PRDM16	protein_coding	1.69732	0.089947
2	234113218	-5.03116	5.69206e-07	0.0423324	INPP5D	protein_coding	-1.69313	0.0907406
10	52115551	4.77368	2.05329e-06	0.0677258	SGMS1	protein_coding	-1.68354	0.0925826
22	20503278	-4.62921	4.10854e-06	0.0848089	PPP1R26P2	pseudogene	-1.68166	0.0929464
16	30181231	-4.99553	6.82218e-07	0.0451601			1.67765	0.0937272
6	45143965	-4.59936	4.73066e-06	0.0879985	SUPT3H	protein_coding	-1.67655	0.0939422
7	140096860	4.85013	1.41164e-06	0.0580977	SLC37A3	protein_coding	1.67222	0.0947932
12	132881952	4.88615	1.18106e-06	0.0553302	GALNT9	protein_coding	-1.67221	0.0947951
16	30487444	-4.79763	1.82696e-06	0.0644297	ITGAL	protein_coding	1.66616	0.0959928
1	16871998	4.64957	3.73031e-06	0.0816576			-1.66474	0.0962772
1	3256615	4.8694	1.28333e-06	0.0567955	PRDM16	protein_coding	1.66427	0.0963704
3	110456673	4.96133	8.10872e-07	0.0487156			1.65514	0.0982087
16	60681500	-4.63083	4.07712e-06	0.0848089			-1.65339	0.0985641
22	20503254	-4.54245	6.17527e-06	0.0979995	PPP1R26P2	pseudogene	-1.65111	0.0990297
2	18766044	-4.78324	1.95989e-06	0.0663462	NT5C1B-RDH14	protein_coding	1.64864	0.0995348
11	3168993	-4.83984	1.48516e-06	0.0597297	OSBPL5	protein_coding	-1.64844	0.099576
8	144986694	4.87821	1.2285e-06	0.0564398			-1.64722	0.0998256
17	18358665	-5.63205	2.26118e-08	0.0166485	KRT16P4	pseudogene	1.646	0.100076
16	88312259	-4.71442	2.73533e-06	0.0727637	LA16c-444G7.1	lincR	-1.64369	0.100553
6	406265	-4.8555	1.37467e-06	0.0574938	IRF4	protein_coding	1.64366	0.100561
6	406261	-5.02643	5.83087e-07	0.0425522	IRF4	protein_coding	1.64099	0.101114
2	234113214	-5.10612	3.87416e-07	0.0378783	INPP5D	protein_coding	-1.6386	0.10161
4	113605941	5.05803	4.96173e-07	0.0400388			1.63163	0.103071
2	234113206	-5.32206	1.24331e-07	0.0251409	INPP5D	protein_coding	-1.63057	0.103295
1	13500693	4.75154	2.28634e-06	0.0695009			1.62551	0.104367
8	144286402	4.87238	1.26458e-06	0.0567955			1.625	0.104476
11	115504843	-4.69723	2.97091e-06	0.0750598			1.62468	0.104544
11	115504844	-4.63646	3.96978e-06	0.083607			1.62468	0.104544
7	151488049	4.67509	3.30307e-06	0.0777955	PRKAG2	protein_coding	-1.62176	0.105168
18	11822039	-5.55889	3.40723e-08	0.0166485	GL	protein_coding	-1.62106	0.105318
12	121891600	4.69497	3.00318e-06	0.0753151	KDM2B	protein_coding	1.62075	0.105386
4	61156288	-4.99755	6.75256e-07	0.0449597			-1.61382	0.10688
1	2485173	-4.54102	6.21661e-06	0.0982469	RP3-395M20.8	processed_transcript	-1.6068	0.108414
22	38166924	4.80307	1.77899e-06	0.0638813	NOL12	protein_coding	1.60315	0.109216
17	1629825	4.74713	2.33574e-06	0.0699712	WDR81	protein_coding	1.60229	0.109407
4	119714397	-5.15599	2.99094e-07	0.0341377	SEC24D	protein_coding	1.59464	0.111109
21	41444359	4.72647	2.58098e-06	0.0720304	DSCAM	protein_coding	-1.59223	0.111649
11	3504073	4.93115	9.43581e-07	0.0521076	RP13-726E6.1	lincR	1.58922	0.112326
16	60681524	-5.78365	9.52343e-09	0.0124042			-1.58619	0.113011
15	95398194	-4.62371	4.21702e-06	0.0853095			1.58262	0.113824
15	40893950	-4.78371	1.95541e-06	0.0663462	CASC5	protein_coding	-1.58148	0.114083
19	39395962	-4.6035	4.63917e-06	0.0871852	NFKBIB	protein_coding	-1.58114	0.114161
16	88312269	-4.76098	2.184e-06	0.0684249	LA16c-444G7.1	lincR	-1.57819	0.114837
15	30779244	-4.66026	3.54522e-06	0.0798355	CTD-3092A11.1	pseudogene	-1.57745	0.115006
7	33343619	4.54548	6.08873e-06	0.0972613	BBS9	protein_coding	-1.57377	0.115856
4	3403559	-4.65849	3.57521e-06	0.0801067	RGS12	protein_coding	-1.57268	0.116108
16	88312262	-4.72991	2.53848e-06	0.0719074	LA16c-444G7.1	lincR	-1.57112	0.11647
16	605223	-4.97803	7.45349e-07	0.0472993			-1.57042	0.116632
20	23285435	5.10444	3.90798e-07	0.0378783			1.56951	0.116844
5	134133781	4.69621	2.98545e-06	0.0751756	DDX46	protein_coding	1.56944	0.116862
1	13500682	4.57011	5.42694e-06	0.0925008			1.56913	0.116933
17	2333902	4.72387	2.61363e-06	0.0725328	METTL16	protein_coding	1.56681	0.117475
13	112849002	-4.59228	4.89078e-06	0.0885483			1.56568	0.117739
16	30181235	-4.83001	1.55871e-06	0.0609438			1.56074	0.118901
9	65673688	5.12505	3.51263e-07	0.0364055			1.5586	0.119406
13	40512110	-4.85964	1.34685e-06	0.0571912			1.55844	0.119445
5	75847088	4.83157	1.54681e-06	0.0608273	IQGAP2	protein_coding	1.55469	0.120335
5	172446296	5.53036	3.99275e-08	0.016989	ATP6V0E1	protein_coding	1.54734	0.122098
2	238790992	-4.7383	2.4377e-06	0.0709782	RAMP1	protein_coding	-1.5445	0.122783
20	23285443	5.48108	5.24212e-08	0.017982			1.54249	0.123269
2	234113209	-5.57524	3.11013e-08	0.0166485	INPP5D	protein_coding	-1.53874	0.124182
5	637312	-4.5989	4.74091e-06	0.0880104	CEP72	protein_coding	1.53491	0.125121
20	23285462	5.34547	1.09645e-07	0.0241961			1.52638	0.12723
2	238790994	-4.73755	2.4466e-06	0.0709782	RAMP1	protein_coding	-1.52544	0.127464
22	20501515	-4.79733	1.82962e-06	0.0644297	PPP1R26P2	pseudogene	-1.52126	0.128511
20	32287909	-4.6391	3.92036e-06	0.0836034			1.51147	0.130985
2	234113221	-5.24064	1.91788e-07	0.0295441	INPP5D	protein_coding	-1.50754	0.131987
6	147981864	4.53951	6.26031e-06	0.0984243	SAMD5	protein_coding	-1.50652	0.132248
15	101094641	-4.5707	5.41194e-06	0.0925008	PRKXP1	pseudogene	-1.50645	0.132266
22	18844872	-4.78098	1.98157e-06	0.06677	AC008132.13	protein_coding	-1.50218	0.133366
1	13500711	4.61123	4.47318e-06	0.0868392			1.5011	0.133644
22	21563731	-4.56153	5.64921e-06	0.0938908	GGT2	protein_coding	-1.49933	0.134103
16	30487440	-4.72136	2.64548e-06	0.0726081	ITGAL	protein_coding	1.49864	0.134282
13	47909521	4.54067	6.2268e-06	0.0982469			-1.49683	0.134752
10	11830255	4.54202	6.18777e-06	0.0980584			1.49482	0.135275
16	1546560	-4.72889	2.55106e-06	0.0719649	TELO2	protein_coding	-1.49442	0.135381
20	61284223	-4.56289	5.61345e-06	0.093851	SLCO4A1	protein_coding	1.4944	0.135386
6	45143980	-4.92323	9.81734e-07	0.0523387	SUPT3H	protein_coding	-1.49372	0.135563
2	3242638	4.58185	5.13651e-06	0.0901623	TSSC1	protein_coding	1.4917	0.136093
22	20501519	-4.69537	2.99742e-06	0.075257	PPP1R26P2	pseudogene	-1.48688	0.13736
16	30181226	-5.46646	5.68055e-08	0.018541			1.48636	0.137499
2	29668660	-4.7611	2.18277e-06	0.0684249	ALK	protein_coding	1.48189	0.138683
15	56401852	4.58439	5.07567e-06	0.0900218	RFX7	protein_coding	-1.48058	0.139034
13	97831107	-4.56238	5.62679e-06	0.0938908	LINC00456	lincR	-1.47409	0.140772
13	40512135	-4.61313	4.43321e-06	0.0864828			1.47252	0.141195
2	234113212	-5.15005	3.08482e-07	0.0345949	INPP5D	protein_coding	-1.46942	0.142032
17	79619169	-4.77206	2.06958e-06	0.067908	PDE6G	protein_coding	-1.46883	0.142192
17	20346903	-4.58117	5.15289e-06	0.090312	NOS2P3	pseudogene	1.46308	0.143759
20	32287905	-4.69066	3.06594e-06	0.0756771			1.45989	0.144634
4	132652964	4.74049	2.41204e-06	0.0709782			1.45788	0.145187
4	12244967	-4.69377	3.02058e-06	0.0754917	RP11-168E17.1	lincR	-1.45653	0.145559
1	228770347	-4.60637	4.57685e-06	0.0871852	DUSP5P1	pseudogene	1.45132	0.147005
16	88312370	-4.58375	5.0909e-06	0.0901113	LA16c-444G7.1	lincR	-1.44654	0.148339
21	47343980	-4.60723	4.55832e-06	0.0871852	PCBP3	protein_coding	-1.445	0.148771
2	236211317	-4.55926	5.70962e-06	0.0941479			1.44471	0.148852
20	23285454	5.7918	9.08518e-09	0.0124042			1.44266	0.149428
22	18706980	-5.15244	3.0468e-07	0.0343446			-1.44249	0.149475
16	74131	-5.08192	4.38903e-07	0.0393734	Z84812.4	processed_transcript	1.44231	0.149526
1	16872004	4.64624	3.78971e-06	0.0819974			-1.43462	0.151707
22	18849564	-4.55386	5.85539e-06	0.0954125			-1.43196	0.152466
4	39772955	-4.58883	4.97069e-06	0.0889534	UBE2K	protein_coding	1.43147	0.152607
2	163955674	-4.74803	2.32554e-06	0.0698947			-1.43119	0.152687
22	18706967	-5.45919	5.91187e-08	0.0188674			-1.42998	0.153036
22	18706982	-5.10552	3.88621e-07	0.0378783			-1.4293	0.15323
14	83451358	4.87506	1.24785e-06	0.0567955			1.42824	0.153535
19	1109063	-4.59403	4.85076e-06	0.0885483	SBNO2	protein_coding	-1.42336	0.154942
2	232156812	4.71545	2.72187e-06	0.0727637	ARMC9	protein_coding	-1.41969	0.156009
4	61156312	-4.98285	7.27437e-07	0.0470427			-1.41856	0.156337
2	232156795	4.72926	2.54657e-06	0.0719502	ARMC9	protein_coding	-1.41019	0.158794
2	160407718	5.61631	2.47066e-08	0.0166485	BAZ2B	protein_coding	-1.40941	0.159023
19	16643422	-4.79855	1.81869e-06	0.0644297	CTD-3222D19.2	protein_coding	1.40809	0.159415
16	60681530	-5.78936	9.21434e-09	0.0124042			-1.40315	0.160883
1	13500722	4.59114	4.91712e-06	0.0886476			1.40252	0.161068
2	139416799	-5.47755	5.34483e-08	0.017982			-1.40025	0.161749
4	61156280	-4.82019	1.63581e-06	0.0612542			-1.40005	0.161806
2	234113197	-5.30375	1.37133e-07	0.0256315	INPP5D	protein_coding	-1.39877	0.162191
1	3256595	5.03627	5.54556e-07	0.0419971	PRDM16	protein_coding	1.39567	0.163124
14	83451343	4.6509	3.70676e-06	0.0815015			1.39393	0.163647
4	61156305	-5.09414	4.12122e-07	0.0388467			-1.39098	0.16454
22	20501557	-5.45448	6.06634e-08	0.0188674	PPP1R26P2	pseudogene	-1.38202	0.167274
17	522822	5.35715	1.02961e-07	0.0240142	VPS53	protein_coding	-1.37859	0.168328
9	72954217	4.60792	4.54364e-06	0.0871852	SMC5	protein_coding	-1.3775	0.168666
4	1626996	4.89635	1.1226e-06	0.0547642	FAM53A	protein_coding	-1.37272	0.170146
19	1109073	-4.73106	2.52451e-06	0.071754	SBNO2	protein_coding	-1.36984	0.171043
20	23285451	5.84475	6.68222e-09	0.0124042			1.36909	0.171278
2	160351950	-4.6044	4.61967e-06	0.0871852	BAZ2B	protein_coding	-1.36779	0.171684
4	1627011	4.97781	7.46202e-07	0.0472993	FAM53A	protein_coding	-1.36724	0.171857
10	52115524	4.62412	4.20888e-06	0.0853095	SGMS1	protein_coding	-1.36625	0.172166
2	84522158	-4.73255	2.5064e-06	0.071754			1.36409	0.172845
22	20501529	-4.59615	4.80268e-06	0.088481	PPP1R26P2	pseudogene	-1.36325	0.17311
1	228766874	-4.69076	3.0645e-06	0.0756771	DUSP5P1	pseudogene	1.36194	0.173522
1	96135453	-4.78173	1.97439e-06	0.0666307	RP11-286B14.1	lincR	1.35721	0.175021
6	5038408	-4.61694	4.35423e-06	0.0859583	RP11-428J1.5	lincR	-1.34869	0.177743
16	88312367	-4.65008	3.72127e-06	0.0816232	LA16c-444G7.1	lincR	-1.34673	0.17837
8	142443287	-4.59972	4.72248e-06	0.0879985			1.34609	0.178577
7	138912593	-4.69253	3.03858e-06	0.0756771			1.34264	0.179694
5	75847085	4.81538	1.67485e-06	0.0618441	IQGAP2	protein_coding	1.34191	0.179929
5	33298137	-4.67389	3.32211e-06	0.0777955			-1.3405	0.180385
20	32287917	-4.62814	4.12948e-06	0.0849529			1.33766	0.181312
16	60681552	-4.60079	4.69886e-06	0.0877511			-1.33197	0.183174
16	84256337	-5.01192	6.27757e-07	0.0435811	KCNG4	protein_coding	1.33163	0.183286
22	20501541	-5.07199	4.61882e-07	0.0397323	PPP1R26P2	pseudogene	-1.33087	0.183533
19	1109080	-4.88606	1.18158e-06	0.0553302	SBNO2	protein_coding	-1.33044	0.183677
1	96135462	-4.92454	9.75286e-07	0.0523355	RP11-286B14.1	lincR	1.32248	0.186309
15	95398156	-4.686	3.13521e-06	0.0762647			1.32243	0.186326
9	139720433	-4.63482	4.00078e-06	0.0838071	RP11-216L13.18	processed_transcript	-1.32155	0.18662
13	65500072	-4.95892	8.20762e-07	0.0489054			1.32125	0.186718
19	884253	-4.78738	1.92071e-06	0.0653231	MED16	protein_coding	-1.31874	0.187556
22	20501613	-4.61501	4.39411e-06	0.0861812	PPP1R26P2	pseudogene	-1.31764	0.187925
16	88312362	-4.66034	3.54393e-06	0.0798355	LA16c-444G7.1	lincR	-1.31628	0.18838
22	20501544	-5.02621	5.83749e-07	0.0425522	PPP1R26P2	pseudogene	-1.31489	0.188848
4	61156259	-4.71149	2.77423e-06	0.0730274			-1.30789	0.19121
17	79470545	4.6093	4.51398e-06	0.0871852			-1.30788	0.191213
19	21752062	4.57027	5.4229e-06	0.0925008			1.30629	0.191753
11	129891599	-4.5449	6.10535e-06	0.0973846			1.30557	0.191999
2	62269770	-4.6365	3.9691e-06	0.083607	COMMD1	protein_coding	1.3038	0.1926
2	160407708	5.28443	1.52023e-07	0.0270284	BAZ2B	protein_coding	-1.30236	0.193094
22	20501594	-5.14437	3.17738e-07	0.0347584	PPP1R26P2	pseudogene	-1.30194	0.193235
13	114292815	-4.88116	1.21065e-06	0.0559725	TFDP1	protein_coding	1.30139	0.193423
21	43242300	-4.54775	6.02479e-06	0.0967685	PRDM15	protein_coding	-1.30116	0.193503
13	114292809	-4.56701	5.5063e-06	0.0931997	TFDP1	protein_coding	1.30036	0.193778
2	84522165	-4.65113	3.70275e-06	0.0815015			1.29794	0.194608
5	71021176	-4.76287	2.16407e-06	0.0684249			1.29463	0.195746
3	15077466	4.59509	4.82669e-06	0.0885483	NR2C2	protein_coding	1.29022	0.197272
6	35285989	-5.54338	3.71433e-08	0.0167792	DEF6	protein_coding	-1.28832	0.197931
22	18706937	-4.75399	2.25936e-06	0.0692862			-1.2875	0.198216
22	20501975	-4.69999	2.9318e-06	0.0748119	PPP1R26P2	pseudogene	-1.28297	0.199798
1	96135447	-4.95041	8.56667e-07	0.0494949	RP11-286B14.1	lincR	1.28098	0.200498
1	13500718	4.77916	1.99925e-06	0.0671042			1.2801	0.200807
4	2554033	4.63725	3.95491e-06	0.083607	RNF4	protein_coding	1.27992	0.200868
12	133309069	4.5763	5.27194e-06	0.0915717	ANKLE2	protein_coding	-1.27947	0.201029
4	1989385	4.5615	5.65017e-06	0.0938908	NELFA	protein_coding	1.27918	0.201131
8	144885319	-4.66622	3.44598e-06	0.0790746	SCRIB	protein_coding	-1.27849	0.201374
4	1626989	4.99935	6.69132e-07	0.0449597	FAM53A	protein_coding	-1.27796	0.201561
8	142443293	-4.73909	2.42837e-06	0.0709782			1.27715	0.201844
22	20501608	-4.76851	2.10561e-06	0.068377	PPP1R26P2	pseudogene	-1.27561	0.202388
17	938121	4.56516	5.55413e-06	0.0936468	ABR	protein_coding	1.27358	0.203106
2	160407702	4.88243	1.20306e-06	0.0558579	BAZ2B	protein_coding	-1.27085	0.204076
5	637303	-4.63601	3.97836e-06	0.0836542	CEP72	protein_coding	1.26504	0.20615
1	203456510	-4.59929	4.73223e-06	0.0879985	PRELP	protein_coding	1.26319	0.206814
20	61284215	-4.77468	2.04332e-06	0.0674986	SLCO4A1	protein_coding	1.25718	0.208982
19	1109092	-5.03476	5.58849e-07	0.0419971	SBNO2	protein_coding	-1.24703	0.212679
2	139416777	-4.61023	4.49419e-06	0.0871275			-1.23709	0.216343
22	20501565	-5.34173	1.1187e-07	0.0241961	PPP1R26P2	pseudogene	-1.23696	0.216391
15	67268202	-4.61605	4.37257e-06	0.0860809			1.23571	0.216856
1	144574149	4.82914	1.56546e-06	0.0610233			1.23497	0.217129
4	113605961	4.89721	1.11781e-06	0.0547642			1.23442	0.217334
8	142443300	-4.68097	3.21156e-06	0.0770929			1.23069	0.218726
1	187584998	4.75804	2.21549e-06	0.0686248			-1.23034	0.218859
22	21067655	-4.99011	7.01183e-07	0.0459095	PI4KA	protein_coding	-1.22831	0.219619
19	49110434	-4.7481	2.32479e-06	0.0698947	FAM83E	protein_coding	1.2268	0.220185
13	109963890	4.96837	7.82615e-07	0.0483929	LINC01067	lincR	-1.22671	0.22022
12	3616436	4.71346	2.74799e-06	0.0727637	PRMT8	protein_coding	-1.22473	0.220964
2	10154253	4.66159	3.52274e-06	0.0798355			-1.22412	0.221193
17	79470547	4.63915	3.91951e-06	0.0836034			-1.22346	0.221445
19	1109089	-5.01408	6.20928e-07	0.0435311	SBNO2	protein_coding	-1.21814	0.223458
7	64245326	4.74764	2.32999e-06	0.0698947			1.21614	0.224217
1	1430987	-5.35061	1.06652e-07	0.0241961	ATAD3B	protein_coding	1.20595	0.22812
2	10154323	4.83227	1.54149e-06	0.0608273			-1.19881	0.230884
1	3256582	5.51189	4.42287e-08	0.016989	PRDM16	protein_coding	1.19842	0.231035
2	160407746	6.30045	4.28773e-10	0.00468829	BAZ2B	protein_coding	-1.19805	0.23118
8	843943	-4.71838	2.68361e-06	0.0727637	ERICH1-AS1	antisense	-1.19671	0.231704
2	233062546	-4.66276	3.50324e-06	0.0797756	DIS3L2	protein_coding	-1.19579	0.232062
2	10154282	4.99722	6.76398e-07	0.0449597			-1.19387	0.232812
5	89891329	-4.72417	2.60982e-06	0.0725192	GPR98	protein_coding	1.19263	0.233297
1	1430985	-5.75522	1.12173e-08	0.0124042	ATAD3B	protein_coding	1.1887	0.234838
11	129891595	-4.60172	4.67821e-06	0.0875899			1.18713	0.235459
2	160407755	6.40259	2.25957e-10	0.00468829	BAZ2B	protein_coding	-1.18335	0.236952
4	1626984	5.04505	5.30252e-07	0.0412927	FAM53A	protein_coding	-1.18333	0.236958
10	134794003	4.69378	3.02043e-06	0.0754917			-1.18228	0.237375
2	62269795	-5.11229	3.75263e-07	0.0377061	COMMD1	protein_coding	1.18226	0.237382
2	202147454	-4.71482	2.73004e-06	0.0727637	CASP8	protein_coding	-1.18185	0.237546
14	90254743	4.58605	5.03617e-06	0.0897579	RP11-33N16.3	processed_transcript	-1.17938	0.238525
7	64245330	4.91409	1.02761e-06	0.053449			1.17806	0.239052
11	129891602	-4.6705	3.37621e-06	0.0783783			1.17276	0.241171
3	15077483	4.81772	1.65575e-06	0.0614746	NR2C2	protein_coding	1.17021	0.242194
2	62269798	-4.59701	4.78325e-06	0.0884211	COMMD1	protein_coding	1.16996	0.242296
4	7621561	-4.69584	2.99074e-06	0.0751756	SORCS2	protein_coding	-1.16734	0.24335
2	10154286	4.81032	1.71688e-06	0.0625756			-1.16713	0.243434
18	12339196	4.93178	9.40602e-07	0.0521076	TUBB6	protein_coding	1.16083	0.245988
16	605230	-4.80254	1.78356e-06	0.0639403			-1.15321	0.249101
4	3403532	-4.59212	4.89449e-06	0.0885483	RGS12	protein_coding	-1.1522	0.249512
2	106509682	-4.55371	5.85955e-06	0.0954125	NCK2	protein_coding	1.14931	0.250704
6	31900738	-5.25024	1.82295e-07	0.0293124	C2	protein_coding	1.14881	0.250909
9	127245350	-4.7539	2.26036e-06	0.0692862	NR5A1	protein_coding	1.14769	0.251371
14	59113612	-4.66991	3.38577e-06	0.0784507	DACT1	protein_coding	1.14536	0.252333
14	40572607	-4.61927	4.30642e-06	0.0856131			-1.14503	0.252469
13	65500095	-4.66042	3.54256e-06	0.0798355			1.14342	0.253137
12	133309107	4.65989	3.55152e-06	0.0798355	ANKLE2	protein_coding	-1.14129	0.254021
2	147438357	4.76232	2.16989e-06	0.0684249			1.14062	0.254299
13	41530064	-4.57077	5.41025e-06	0.0925008	ELF1	protein_coding	1.14005	0.254536
11	20445526	4.60083	4.69785e-06	0.0877511	PRMT3	protein_coding	-1.13592	0.25626
2	229968324	4.82091	1.62999e-06	0.0612301	PID1	protein_coding	-1.13413	0.25701
2	160407762	5.78314	9.55148e-09	0.0124042	BAZ2B	protein_coding	-1.13407	0.257037
2	62269792	-5.07398	4.57178e-07	0.0397323	COMMD1	protein_coding	1.13336	0.257333
5	1466007	-4.72636	2.58235e-06	0.0720304	LPCAT1	protein_coding	1.13237	0.257748
2	31806992	5.38459	8.877e-08	0.0215695			-1.13227	0.257793
10	99368517	-4.79819	1.82194e-06	0.0644297	HOGA1	protein_coding	1.12994	0.25877
5	89891325	-4.87626	1.24048e-06	0.0567955	GPR98	protein_coding	1.12884	0.259236
14	40572642	-4.6388	3.92593e-06	0.0836034			-1.12801	0.259586
10	13698730	-4.72669	2.57828e-06	0.0720304	RP11-295P9.3	protein_coding	-1.12599	0.260439
1	1430993	-4.90302	1.08594e-06	0.054343	ATAD3B	protein_coding	1.12595	0.260458
22	18871558	-4.57367	5.33718e-06	0.0920893			-1.12528	0.260738
17	1637054	5.15938	2.93844e-07	0.0341377	WDR81	protein_coding	1.11932	0.26327
14	77288244	-4.63692	3.96111e-06	0.083607	ANGEL1	protein_coding	1.1188	0.263493
2	139416775	-4.57942	5.19544e-06	0.0905434			-1.11851	0.263616
2	120112014	-4.70689	2.83616e-06	0.0736263	C2orf76	protein_coding	-1.11781	0.263916
10	13698718	-4.61659	4.36143e-06	0.0860031	RP11-295P9.3	protein_coding	-1.11763	0.263994
12	123533084	-4.93637	9.19183e-07	0.0518069	PITPNM2	protein_coding	1.11667	0.264404
14	77288232	-4.75386	2.26081e-06	0.0692862	ANGEL1	protein_coding	1.11393	0.265578
16	605234	-4.56823	5.47505e-06	0.0928865			-1.11176	0.266508
17	2333947	4.55988	5.69314e-06	0.0941042	METTL16	protein_coding	1.11155	0.266597
22	21696052	-5.42204	7.24293e-08	0.0197989	PPP1R26P5	pseudogene	-1.11015	0.2672
17	42254189	-4.56958	5.44062e-06	0.0926617	ASB16	protein_coding	-1.10948	0.26749
2	160351952	-4.692	3.04626e-06	0.0756771	BAZ2B	protein_coding	-1.10875	0.267802
12	130056698	-4.64562	3.80089e-06	0.0821338	TMEM132D	protein_coding	1.1064	0.268819
16	14838105	-4.66114	3.53043e-06	0.0798355	RP11-719K4.6	antisense	-1.10629	0.268867
13	114292813	-4.81478	1.67982e-06	0.0618441	TFDP1	protein_coding	1.10573	0.269108
2	120112007	-4.806	1.75364e-06	0.0633872	C2orf76	protein_coding	-1.10451	0.269638
5	76624878	4.57023	5.42386e-06	0.0925008	PDE8B	protein_coding	1.09832	0.272326
2	202147446	-4.73094	2.52598e-06	0.071754	CASP8	protein_coding	-1.09411	0.274169
13	112849009	-4.92605	9.67977e-07	0.0523323			1.09381	0.274301
19	7914934	4.69459	3.00876e-06	0.0753686	EVI5L	protein_coding	-1.09279	0.274749
8	7571115	-4.76662	2.12505e-06	0.068377			1.09232	0.274953
17	33983835	4.75822	2.21354e-06	0.0686248	AP2B1	protein_coding	1.09148	0.275322
21	43161011	-5.06752	4.72594e-07	0.0398407	RIPK4	protein_coding	-1.08918	0.276337
13	112849016	-4.76243	2.16876e-06	0.0684249			1.08275	0.279178
2	163955682	-4.89566	1.12651e-06	0.0547642			-1.08145	0.279759
16	56491716	-4.63738	3.95246e-06	0.083607	OGFOD1	protein_coding	1.08116	0.279885
11	66459081	-4.76141	2.17946e-06	0.0684249	SPTBN2	protein_coding	-1.0794	0.280669
5	81719161	4.93903	9.07007e-07	0.0515189			-1.07761	0.281467
19	21752023	4.61779	4.33675e-06	0.0859072	RP11-678G14.2	antisense	1.0769	0.281784
17	42254186	-5.23339	1.99285e-07	0.0295441	ASB16	protein_coding	-1.0721	0.283934
16	14838123	-4.83178	1.5452e-06	0.0608273	RP11-719K4.6	antisense	-1.07152	0.284194
14	106188396	-5.17432	2.71801e-07	0.0337312	IGHEP1	IG_C_pseudogene	1.06971	0.285008
19	1109102	-4.75877	2.20762e-06	0.0686248	SBNO2	protein_coding	-1.06568	0.286826
7	44261268	4.61527	4.3887e-06	0.0861525	CAMK2B	protein_coding	1.06331	0.287899
8	7145922	-4.73572	2.46826e-06	0.0713969	FAM90A5P	pseudogene	1.0617	0.288626
17	2333933	4.65094	3.70595e-06	0.0815015	METTL16	protein_coding	1.06144	0.288746
10	112696738	4.9465	8.73632e-07	0.0501442	SHOC2	protein_coding	1.0572	0.290673
4	178329364	-4.67557	3.29549e-06	0.0777955			-1.05531	0.291536
16	19098607	4.91613	1.01718e-06	0.0533433	RP11-626G11.4	lincR	-1.05529	0.291548
17	1637014	5.18923	2.514e-07	0.0327216	WDR81	protein_coding	1.05386	0.292199
19	3174869	5.26284	1.70518e-07	0.0288078	S1PR4	protein_coding	-1.05204	0.293036
4	1626961	4.76148	2.17877e-06	0.0684249	FAM53A	protein_coding	-1.05141	0.293324
8	87436781	-4.62371	4.21701e-06	0.0853095	WWP1	protein_coding	1.05084	0.293586
8	87436789	-4.66986	3.38651e-06	0.0784507	WWP1	protein_coding	1.0482	0.294801
6	35285978	-5.18395	2.58442e-07	0.0330509	DEF6	protein_coding	-1.04739	0.295174
8	143316619	5.05814	4.95885e-07	0.0400388	TSRE1	protein_coding	-1.04487	0.296334
10	99368511	-4.58834	4.98223e-06	0.089087	HOGA1	protein_coding	1.04348	0.296976
5	76624876	4.69333	3.02697e-06	0.0755651	PDE8B	protein_coding	1.04309	0.29716
15	49570389	4.63783	3.94414e-06	0.083607	GALK2	protein_coding	-1.04186	0.297726
20	49621173	-4.65431	3.64705e-06	0.081038	RP5-955M13.4	antisense	1.03675	0.300102
4	3403516	-5.03119	5.6911e-07	0.0423324	RGS12	protein_coding	-1.03654	0.300202
14	40572631	-4.745	2.35992e-06	0.0704817			-1.03469	0.301061
14	94404163	4.69799	2.96001e-06	0.0750598	ASB2	protein_coding	1.03383	0.301463
14	77288236	-4.86009	1.34388e-06	0.0571912	ANGEL1	protein_coding	1.03373	0.301513
8	105757919	4.58269	5.11631e-06	0.0901623	RP11-127H5.1	protein_coding	-1.03255	0.302064
18	11822060	-4.86417	1.31702e-06	0.057163	GL	protein_coding	-1.03093	0.30282
21	47026603	4.71341	2.74872e-06	0.0727637			1.03078	0.302894
9	24710393	4.86744	1.29586e-06	0.0567955			-1.03029	0.303123
12	123533053	-4.6392	3.9185e-06	0.0836034	PITPNM2	protein_coding	1.02897	0.303744
6	35285962	-5.04985	5.1737e-07	0.040993	DEF6	protein_coding	-1.0263	0.304998
5	1466017	-4.54251	6.17361e-06	0.0979995	LPCAT1	protein_coding	1.02422	0.30598
8	6648271	4.60588	4.58735e-06	0.0871852			-1.01876	0.308563
5	81719158	4.58944	4.95651e-06	0.088845			-1.01665	0.309566
10	98701683	4.54583	6.07883e-06	0.0972453	LCOR	protein_coding	1.01494	0.310378
4	730343	-4.58628	5.03075e-06	0.0897344	PCGF3	protein_coding	1.0146	0.310539
5	172446324	5.36318	9.96647e-08	0.0236903	ATP6V0E1	protein_coding	1.01376	0.310941
6	35285967	-5.15558	2.99722e-07	0.0341377	DEF6	protein_coding	-1.009	0.313217
12	124586311	-4.66104	3.53202e-06	0.0798355	FAM101A	protein_coding	-1.00738	0.313997
17	1637068	4.61569	4.37984e-06	0.0860809	WDR81	protein_coding	1.00216	0.316508
2	84522189	-4.64367	3.83629e-06	0.0825723			1.00131	0.31692
18	58513758	4.55894	5.71819e-06	0.0941624	RP11-325K19.1	lincR	-1.00116	0.31699
22	21652269	-4.71788	2.69009e-06	0.0727637			-1.00079	0.317168
22	21696083	-5.44763	6.29822e-08	0.0188674	PPP1R26P5	pseudogene	-0.998325	0.318363
4	17438357	-4.75091	2.29337e-06	0.0695009			0.9976	0.318714
20	62818748	-5.09603	4.08132e-07	0.0386933	MYT1	protein_coding	0.993556	0.320678
3	15077491	4.71916	2.67358e-06	0.0727637	NR2C2	protein_coding	0.992077	0.321399
4	3403503	-4.62984	4.09645e-06	0.0848089	RGS12	protein_coding	-0.991235	0.32181
7	150649695	-4.85546	1.37501e-06	0.0574938	KCNH2	protein_coding	0.989722	0.322549
12	123533060	-4.54736	6.03562e-06	0.0968375	PITPNM2	protein_coding	0.978907	0.327862
5	12351440	-4.62051	4.28137e-06	0.0855039			0.977687	0.328465
15	22806972	4.68888	3.09225e-06	0.076			-0.976738	0.328934
4	39772924	-5.22481	2.08515e-07	0.0299669	UBE2K	protein_coding	0.976596	0.329004
16	80276848	4.72259	2.62974e-06	0.0726081	RP11-525K10.3	antisense	0.974164	0.33021
10	135087441	-4.53703	6.33311e-06	0.0992085	ADAM8	protein_coding	-0.969649	0.332455
8	144885350	-5.07215	4.61506e-07	0.0397323	SCRIB	protein_coding	-0.969313	0.332623
17	79239611	-4.53911	6.27219e-06	0.0984657	SLC38A10	protein_coding	0.968017	0.333269
18	34343308	-4.68651	3.12754e-06	0.0762604	FHOD3	protein_coding	-0.967941	0.333307
22	21696042	-5.05512	5.03616e-07	0.0403417	PPP1R26P5	pseudogene	-0.965267	0.334644
17	1637073	4.83637	1.51072e-06	0.0603968	WDR81	protein_coding	0.963204	0.335677
16	12352170	4.92869	9.55262e-07	0.0523323	SNX29	protein_coding	0.962227	0.336168
1	228777006	-4.53628	6.35525e-06	0.099484	DUSP5P1	pseudogene	0.96095	0.336809
14	65243397	-4.57208	5.37724e-06	0.0923737	SPTB	protein_coding	0.959993	0.33729
3	75338592	-5.2757	1.59257e-07	0.0280615			0.959607	0.337484
22	18693623	-4.739	2.42952e-06	0.0709782			-0.957701	0.338444
5	81719202	4.61205	4.45575e-06	0.0867677			-0.957086	0.338754
6	31900719	-5.31553	1.2876e-07	0.0251409	C2	protein_coding	0.953149	0.340744
22	43367842	-4.53723	6.32728e-06	0.0991882	PACSIN2	protein_coding	-0.951414	0.341623
1	112835414	-4.62853	4.12179e-06	0.0849529	RP5-965F6.2	lincR	0.949262	0.342716
5	81719206	4.59505	4.8276e-06	0.0885483			-0.949009	0.342845
2	69541852	-4.56191	5.63931e-06	0.0938908			0.946839	0.343949
4	17438353	-4.58951	4.95497e-06	0.088845			0.943939	0.345428
13	114292834	-5.43176	6.86906e-08	0.0194196	TFDP1	protein_coding	0.943345	0.345732
17	1636990	4.68407	3.16425e-06	0.0764785	WDR81	protein_coding	0.942594	0.346116
20	62818726	-4.68482	3.15286e-06	0.0764785	MYT1	protein_coding	0.941098	0.346881
2	236211331	-4.74589	2.34985e-06	0.0702974			0.939822	0.347535
22	18693643	-4.6913	3.05658e-06	0.0756771			-0.93497	0.350029
19	56133789	-4.73783	2.44328e-06	0.0709782	ZNF784	protein_coding	-0.934817	0.350108
8	12279631	-4.9555	8.34992e-07	0.0489543	ALG1L12P	pseudogene	0.934597	0.350221
22	18693637	-4.71065	2.78541e-06	0.073212			-0.93421	0.350421
20	60553664	-4.81582	1.6712e-06	0.0618384	TAF4	protein_coding	0.932853	0.35112
3	40447558	-4.7218	2.63987e-06	0.0726081	ENTPD3-AS1	antisense	0.931139	0.352006
2	216072979	-4.79372	1.86215e-06	0.0648444			-0.930967	0.352095
22	20674212	-5.08437	4.33393e-07	0.0393734	PPP1R26P3	pseudogene	-0.928718	0.353258
2	241350523	4.62794	4.13335e-06	0.0849529			-0.928183	0.353536
4	132673676	4.58449	5.0731e-06	0.0900218			0.925201	0.355084
21	44866312	-4.68411	3.16369e-06	0.0764785			0.925112	0.35513
2	160407776	5.43251	6.84068e-08	0.0194196	BAZ2B	protein_coding	-0.922962	0.356249
3	151553275	4.81477	1.67984e-06	0.0618441	RP11-454C18.2	antisense	-0.921649	0.356933
16	87393928	-4.56162	5.64691e-06	0.0938908	FBXO31	protein_coding	-0.921543	0.356988
3	48677536	4.60344	4.64061e-06	0.0871852	CELSR3	protein_coding	-0.921325	0.357102
17	18358031	-4.88835	1.16822e-06	0.0550583	KRT16P4	pseudogene	0.920022	0.357782
14	71634499	-4.70719	2.83217e-06	0.0736263			0.916876	0.359428
12	2788694	-4.83642	1.51038e-06	0.0603968	CAC1C	protein_coding	0.914447	0.360702
7	43456581	4.57969	5.18885e-06	0.0905434	HECW1	protein_coding	-0.912902	0.361514
5	12351425	-5.01387	6.21571e-07	0.0435311			0.912865	0.361533
2	84522187	-4.80724	1.74304e-06	0.0631085			0.912554	0.361697
2	134949638	-5.74476	1.19116e-08	0.0124042	MGAT5	protein_coding	-0.910836	0.362601
1	228768063	-4.57395	5.33018e-06	0.0920893	DUSP5P1	pseudogene	0.910768	0.362636
20	62818765	-5.05852	4.94913e-07	0.0400388	MYT1	protein_coding	0.910357	0.362853
16	19098590	4.67229	3.34758e-06	0.0780051	RP11-626G11.4	lincR	-0.909179	0.363474
2	10154331	4.92673	9.64693e-07	0.0523323			-0.904248	0.366081
2	84522181	-4.74842	2.32118e-06	0.0698947			0.90382	0.366308
6	130547887	-4.64909	3.73876e-06	0.0817606	SAMD3	protein_coding	0.893515	0.371796
10	134150734	4.80097	1.79732e-06	0.0641306	LRRC27	protein_coding	-0.893407	0.371853
13	45530170	4.68265	3.18587e-06	0.0767551	NUFIP1	protein_coding	0.893389	0.371863
3	40511024	4.65081	3.70827e-06	0.0815015			-0.893058	0.37204
4	132673685	4.65018	3.71952e-06	0.0816232			0.891501	0.372874
1	3155231	-4.77024	2.08794e-06	0.0682511	PRDM16	protein_coding	0.891377	0.372941
2	33831165	5.23902	1.93444e-07	0.0295441			-0.889935	0.373714
14	38660306	-4.79777	1.82571e-06	0.0644297	CTD-2058B24.2	antisense	0.888135	0.374681
3	151553273	4.71634	2.71022e-06	0.0727637	RP11-454C18.2	antisense	-0.884956	0.376393
4	2554029	4.70458	2.86786e-06	0.0738077	RNF4	protein_coding	0.884541	0.376616
16	15229166	-4.604	4.62819e-06	0.0871852	PDXDC1	protein_coding	0.883018	0.377438
14	106065786	-4.82441	1.60226e-06	0.0612301	AL928742.12	lincR	-0.881557	0.378227
17	19344605	4.72205	2.63659e-06	0.0726081	AC004448.5	lincR	-0.880578	0.378757
5	81719182	5.01797	6.08758e-07	0.0433634			-0.879905	0.379122
11	57336406	5.04486	5.30753e-07	0.0412927			0.879495	0.379344
5	172446329	4.99739	6.7582e-07	0.0449597	ATP6V0E1	protein_coding	0.878706	0.379771
1	10702655	-4.54856	6.0021e-06	0.096583	CASZ1	protein_coding	-0.875905	0.381292
4	187887413	4.60675	4.56869e-06	0.0871852			-0.875486	0.381519
22	24659636	-4.89593	1.125e-06	0.0547642	POM121L9P	pseudogene	-0.874984	0.381792
7	157441903	-5.44914	6.2465e-08	0.0188674	PTPRN2	protein_coding	0.873484	0.382608
8	12279633	-4.97804	7.45305e-07	0.0472993	ALG1L12P	pseudogene	0.870924	0.384004
2	33831157	4.76713	2.11978e-06	0.068377			-0.867261	0.386006
16	87864984	5.01948	6.04093e-07	0.0433133	SLC7A5	protein_coding	0.866343	0.386509
2	84522219	-4.80481	1.76385e-06	0.0635464			0.865591	0.386921
13	112849027	-4.91013	1.04811e-06	0.0534593			0.865463	0.386992
14	59113617	-5.03561	5.56416e-07	0.0419971	DACT1	protein_coding	0.865456	0.386996
7	10927571	4.73063	2.52978e-06	0.071754			-0.861837	0.388983
2	147438323	4.8089	1.72891e-06	0.0628772			0.86157	0.38913
16	11267960	-4.71735	2.69708e-06	0.0727637	CLEC16A	protein_coding	-0.856732	0.391798
5	12351432	-5.16224	2.89501e-07	0.0339494			0.855981	0.392213
1	4834565	4.54971	5.96984e-06	0.0965614	AJAP1	protein_coding	-0.855944	0.392233
14	38660298	-4.68392	3.16652e-06	0.0764785	CTD-2058B24.2	antisense	0.855317	0.39258
22	24659642	-4.82461	1.60066e-06	0.0612301	POM121L9P	pseudogene	-0.854367	0.393106
17	938145	4.66311	3.49746e-06	0.0797756	ABR	protein_coding	0.852083	0.394371
13	37895633	4.53964	6.25668e-06	0.0984243			0.850982	0.394982
19	6212976	-5.01285	6.2481e-07	0.0435311	MLLT1	protein_coding	-0.850892	0.395032
21	11107029	4.68379	3.16847e-06	0.0764785			-0.850039	0.395506
22	18667990	-4.85669	1.36664e-06	0.0574737	AC008079.9	antisense	-0.849714	0.395687
7	34082200	4.59931	4.73167e-06	0.0879985	BMPER	protein_coding	-0.848917	0.39613
7	157441929	-4.6411	3.88345e-06	0.0835052	PTPRN2	protein_coding	0.847275	0.397044
16	2816023	-4.54071	6.22562e-06	0.0982469	SRRM2	protein_coding	0.845063	0.398277
4	187881443	4.73096	2.52571e-06	0.071754			-0.84455	0.398564
13	114851863	-4.84788	1.42742e-06	0.0582379	RASA3	protein_coding	0.843397	0.399208
15	91534293	4.7213	2.64622e-06	0.0726081	PRC1	protein_coding	0.841163	0.400457
2	202147985	-4.62226	4.24591e-06	0.0854984	CASP8	protein_coding	-0.840838	0.400639
4	39772940	-5.47939	5.29118e-08	0.017982	UBE2K	protein_coding	0.84016	0.401019
7	34082205	4.67556	3.29559e-06	0.0777955	BMPER	protein_coding	-0.839269	0.401518
1	146550055	-4.88389	1.19438e-06	0.0556913	NBPF13P	pseudogene	0.837878	0.402299
1	228768059	-4.56534	5.54952e-06	0.0936413	DUSP5P1	pseudogene	0.835822	0.403454
13	109963894	5.34037	1.12691e-07	0.0241961	LINC01067	lincR	-0.834588	0.404148
8	843937	-4.6246	4.19926e-06	0.0853095	ERICH1-AS1	antisense	-0.832844	0.405131
4	187881439	4.73672	2.45635e-06	0.0711477			-0.832772	0.405172
2	236407813	5.01278	6.25046e-07	0.0435311	AGAP1	protein_coding	-0.832468	0.405343
16	2672887	-4.55913	5.713e-06	0.0941479	AC141586.5	pseudogene	0.829765	0.406869
17	18358069	-4.71597	2.71494e-06	0.0727637	KRT16P4	pseudogene	0.829358	0.407099
4	2554017	5.16861	2.80032e-07	0.0338334	RNF4	protein_coding	0.828729	0.407455
5	81719190	4.91704	1.01255e-06	0.053228			-0.828396	0.407643
8	142295434	-4.55656	5.78204e-06	0.0947856	SLC45A4	protein_coding	-0.82523	0.409437
17	20346862	-4.55822	5.73746e-06	0.094196	NOS2P3	pseudogene	0.825173	0.40947
4	187882700	4.77793	2.01126e-06	0.0672522			-0.822889	0.410767
16	605237	-4.57416	5.32505e-06	0.0920893			-0.818174	0.413452
15	57618518	-4.58945	4.95628e-06	0.088845	RP11-358M11.4	pseudogene	-0.817873	0.413624
16	56491748	-4.62722	4.14741e-06	0.0850755	OGFOD1	protein_coding	0.814541	0.415528
5	43824944	4.54554	6.08715e-06	0.0972613			-0.814215	0.415715
16	80276856	4.54694	6.04735e-06	0.0969545	RP11-525K10.3	antisense	0.813359	0.416205
4	129594751	-5.08027	4.42629e-07	0.0395085			-0.812854	0.416495
17	79239600	-4.65667	3.60641e-06	0.080394	SLC38A10	protein_coding	0.809303	0.418533
19	7635596	-4.55464	5.83402e-06	0.0953517			0.809024	0.418693
1	146550042	-4.73128	2.52181e-06	0.071754	NBPF13P	pseudogene	0.80648	0.420157
10	349709	4.67185	3.35462e-06	0.0780428	DIP2C	protein_coding	0.80602	0.420422
6	154594973	4.57582	5.28368e-06	0.091703	IPCEF1	protein_coding	-0.804511	0.421293
14	40572663	-4.68522	3.14686e-06	0.0764632			-0.803842	0.421679
18	77270894	-4.69773	2.96376e-06	0.0750598	NFATC1	protein_coding	-0.803657	0.421785
17	522835	4.7445	2.36568e-06	0.0704817	VPS53	protein_coding	-0.803261	0.422014
7	157441895	-5.74559	1.18551e-08	0.0124042	PTPRN2	protein_coding	0.801304	0.423146
22	21696076	-5.57877	3.04944e-08	0.0166485	PPP1R26P5	pseudogene	-0.800886	0.423387
13	109963899	4.89937	1.10588e-06	0.0545911	LINC01067	lincR	-0.797722	0.425221
2	241350535	4.86872	1.28767e-06	0.0567955			-0.793512	0.427667
12	50255035	-4.84532	1.44552e-06	0.0587568	RP11-70F11.7	lincR	0.790206	0.429594
22	20615694	-4.70813	2.8193e-06	0.0736263	AC011718.1	pseudogene	-0.789867	0.429792
19	7635622	-4.93707	9.15998e-07	0.0517607			0.787845	0.430973
22	20429493	-4.83124	1.5493e-06	0.0608273			-0.785731	0.432211
17	1637030	5.09575	4.08724e-07	0.0386933	WDR81	protein_coding	0.783894	0.433287
20	62818756	-5.21929	2.14671e-07	0.030093	MYT1	protein_coding	0.783867	0.433303
14	106065782	-4.82576	1.59163e-06	0.0612301	AL928742.12	lincR	-0.783325	0.433621
15	49570374	4.96029	8.15128e-07	0.0487742	GALK2	protein_coding	-0.782957	0.433837
2	234113176	-4.73184	2.51499e-06	0.071754	INPP5D	protein_coding	-0.781782	0.434527
13	33635835	-4.78825	1.91259e-06	0.0653231	KL	protein_coding	-0.780355	0.435366
11	57336410	5.34435	1.10304e-07	0.0241961			0.78005	0.435545
4	188579303	-4.59177	4.90248e-06	0.0885808	RP11-565A3.2	lincR	0.777785	0.436879
14	77288200	-4.69955	2.93804e-06	0.0748837	ANGEL1	protein_coding	0.777614	0.43698
14	106188405	-5.24164	1.9078e-07	0.0295441	IGHEP1	IG_C_pseudogene	0.776739	0.437496
2	134949644	-5.74888	1.16335e-08	0.0124042	MGAT5	protein_coding	-0.76879	0.442199
3	48677544	4.5785	5.21769e-06	0.090846	CELSR3	protein_coding	-0.767897	0.442729
20	34022260	-4.7087	2.81164e-06	0.0736263	GDF5OS	protein_coding	-0.765021	0.444439
4	187882707	4.82288	1.6143e-06	0.0612301			-0.764214	0.444919
6	31900753	-5.52744	4.05788e-08	0.016989	C2	protein_coding	0.763512	0.445338
7	157441879	-6.06928	1.76681e-09	0.00794032	PTPRN2	protein_coding	0.762773	0.445778
3	40447547	-4.79651	1.83698e-06	0.0645848	ENTPD3-AS1	antisense	0.762272	0.446077
16	84695604	-4.61003	4.49859e-06	0.0871275	KLHL36	protein_coding	0.758444	0.448364
6	70631611	-4.60377	4.63337e-06	0.0871852	COL19A1	protein_coding	0.757293	0.449052
6	31900763	-4.99788	6.7413e-07	0.0449597	C2	protein_coding	0.757129	0.44915
19	6212928	-5.2216	2.12069e-07	0.0299669			0.756827	0.449331
16	1492773	-4.54394	6.13262e-06	0.0976229	CCDC154	protein_coding	-0.754377	0.4508
21	47026579	4.59416	4.84782e-06	0.0885483			0.752275	0.452062
5	120013627	-4.58691	5.01575e-06	0.08954	PRR16	protein_coding	-0.748327	0.454438
2	236407810	5.30756	1.34371e-07	0.0253659	AGAP1	protein_coding	-0.74729	0.455064
5	307413	-4.68779	3.10845e-06	0.0762334	PDCD6	protein_coding	0.746888	0.455306
10	18459907	-4.63651	3.96891e-06	0.083607	CACNB2	protein_coding	-0.744307	0.456865
19	42777387	-5.61246	2.52483e-08	0.0166485	CIC	protein_coding	0.744174	0.456945
3	197500805	-4.71005	2.79347e-06	0.0733358	FYTTD1	protein_coding	-0.743543	0.457327
21	47563612	4.83137	1.54838e-06	0.0608273	FTCD	protein_coding	0.741693	0.458447
18	12339222	4.87223	1.2655e-06	0.0567955	TUBB6	protein_coding	0.738906	0.460137
3	151553281	4.72856	2.55513e-06	0.0719649	RP11-454C18.2	antisense	-0.738496	0.460386
1	10733553	-4.82062	1.63236e-06	0.0612301	CASZ1	protein_coding	0.737664	0.460891
21	47563624	5.63365	2.24092e-08	0.0166485	FTCD	protein_coding	0.737062	0.461257
5	81719214	5.04814	5.21935e-07	0.0412054			-0.735982	0.461914
7	157441916	-5.23322	1.9946e-07	0.0295441	PTPRN2	protein_coding	0.733973	0.463137
10	98701687	4.74463	2.36414e-06	0.0704817	LCOR	protein_coding	0.73352	0.463412
22	18658941	-4.5805	5.16917e-06	0.0904315	USP18	protein_coding	-0.73311	0.463662
14	106065764	-4.65392	3.65383e-06	0.081038	AL928742.12	lincR	-0.732504	0.464032
19	6212971	-4.76857	2.10501e-06	0.068377	MLLT1	protein_coding	-0.730389	0.465323
12	125434339	-4.71148	2.77427e-06	0.0730274	DHX37	protein_coding	-0.730386	0.465325
17	938132	4.72768	2.56598e-06	0.0720304	ABR	protein_coding	0.729964	0.465583
17	80054206	-5.4795	5.28774e-08	0.017982	FASN	protein_coding	0.729348	0.465959
18	34343292	-4.9495	8.60562e-07	0.049524	FHOD3	protein_coding	-0.728322	0.466587
22	18658963	-4.60299	4.65032e-06	0.0871852	USP18	protein_coding	-0.727488	0.467097
10	134150738	4.81377	1.68811e-06	0.0620443	LRRC27	protein_coding	-0.727462	0.467113
2	134949640	-5.71855	1.38404e-08	0.0137576	MGAT5	protein_coding	-0.727145	0.467307
17	18358043	-5.31593	1.28486e-07	0.0251409	KRT16P4	pseudogene	0.725408	0.468371
6	22837164	5.03746	5.51192e-07	0.0419971	RP1-209A6.1	lincR	0.722498	0.470157
3	38052790	-4.59235	4.8892e-06	0.0885483	PLCD1	protein_coding	0.720521	0.471372
17	80054216	-4.56178	5.64267e-06	0.0938908	FASN	protein_coding	0.720057	0.471658
18	12339218	4.96712	7.8753e-07	0.0483929	TUBB6	protein_coding	0.71977	0.471834
8	144997455	-4.89891	1.10839e-06	0.0545917	PLEC	protein_coding	0.717719	0.473098
16	29239492	4.57102	5.40403e-06	0.0925008			-0.717596	0.473174
8	142295426	-4.77071	2.08317e-06	0.0681969	SLC45A4	protein_coding	-0.717144	0.473452
12	2788698	-5.03848	5.48341e-07	0.0419971	CAC1C	protein_coding	0.712748	0.476167
17	33015710	-5.55396	3.502e-08	0.0166485			0.712632	0.476239
4	178329374	-4.79776	1.82573e-06	0.0644297			-0.71243	0.476364
7	97835077	-4.96363	8.01517e-07	0.0484308	LMTK2	protein_coding	0.711129	0.47717
1	228752483	-4.55594	5.79888e-06	0.0949905	DUSP5P1	pseudogene	0.710784	0.477383
4	187882656	4.77741	2.01637e-06	0.0673052			-0.709378	0.478255
20	62818720	-4.79969	1.80863e-06	0.0644169	MYT1	protein_coding	0.707457	0.479447
16	5703165	4.88336	1.19752e-06	0.055719	RP11-420N3.2	processed_transcript	-0.707022	0.479717
20	60553680	-4.79508	1.84986e-06	0.0646438	TAF4	protein_coding	0.700692	0.483658
2	202148016	-4.62025	4.28652e-06	0.0855286	CASP8	protein_coding	-0.699552	0.484369
15	71636603	4.57276	5.36017e-06	0.0922958	THSD4	protein_coding	0.699195	0.484592
1	186931754	-6.10045	1.46367e-09	0.00794032	PLA2G4A	protein_coding	-0.697316	0.485767
8	142295403	-5.12645	3.48718e-07	0.0364055	SLC45A4	protein_coding	-0.696942	0.486001
8	144997429	-5.0699	4.6686e-07	0.0397323	PLEC	protein_coding	0.693936	0.487883
7	139469062	4.92681	9.64304e-07	0.0523323	HIPK2	protein_coding	0.689888	0.490424
22	20502419	-4.59759	4.77018e-06	0.0882902	PPP1R26P2	pseudogene	-0.688661	0.491196
2	31806958	4.71759	2.69386e-06	0.0727637			-0.688018	0.4916
17	18023724	4.86064	1.34025e-06	0.0571912	MYO15A	protein_coding	-0.686793	0.492372
8	7386360	-4.62051	4.28124e-06	0.0855039			-0.685284	0.493323
5	172446340	4.5901	4.94114e-06	0.088845	ATP6V0E1	protein_coding	0.682665	0.494976
17	80054209	-5.12775	3.46383e-07	0.0364055	FASN	protein_coding	0.682365	0.495166
4	178329405	-4.569	5.45525e-06	0.0926821			-0.682078	0.495347
1	228779142	-4.85502	1.37794e-06	0.0575066	DUSP5P1	pseudogene	0.681212	0.495895
19	432309	4.53765	6.31498e-06	0.0990664	SHC2	protein_coding	-0.680965	0.496051
12	53375677	4.54091	6.21985e-06	0.0982469			-0.68003	0.496642
8	123383392	4.88158	1.20812e-06	0.0559725			-0.679434	0.49702
16	3724464	-5.23314	1.99547e-07	0.0295441	DSE1	protein_coding	-0.678618	0.497537
16	3724465	-5.17095	2.7663e-07	0.0337958	DSE1	protein_coding	-0.678618	0.497537
4	39772901	-5.07591	4.52661e-07	0.0397323	UBE2K	protein_coding	0.678564	0.49757
2	102741143	4.56329	5.60289e-06	0.093851	IL1R1	protein_coding	-0.676601	0.498815
4	2553989	5.13459	3.34299e-07	0.0358362	RNF4	protein_coding	0.676213	0.499061
12	32883081	-4.57371	5.3364e-06	0.0920893	DNM1L	protein_coding	0.676104	0.49913
3	75338581	-5.15392	3.02326e-07	0.0342559			0.672731	0.501273
7	1997344	5.38937	8.65029e-08	0.0214964	MAD1L1	protein_coding	0.670334	0.502799
14	105451312	4.696	2.98841e-06	0.0751756			0.668255	0.504124
16	5703171	5.23276	1.99948e-07	0.0295441	RP11-420N3.2	processed_transcript	-0.668078	0.504238
4	187882669	5.02293	5.93568e-07	0.0428695			-0.665374	0.505964
2	236708123	-4.74392	2.37239e-06	0.070566	AGAP1	protein_coding	-0.664481	0.506536
3	75338585	-5.56352	3.32038e-08	0.0166485			0.662928	0.507529
3	151553298	4.55434	5.84232e-06	0.0954125	RP11-454C18.2	antisense	-0.662911	0.50754
22	25055330	-4.5405	6.23173e-06	0.0982537			-0.662573	0.507756
18	44550278	-4.70551	2.85506e-06	0.0737272	KATL2	protein_coding	0.660671	0.508975
1	186931739	-5.78511	9.44342e-09	0.0124042	PLA2G4A	protein_coding	-0.659969	0.509425
13	65500109	-5.00827	6.3951e-07	0.0439323			0.659199	0.509919
13	41529970	-4.57408	5.32709e-06	0.0920893	ELF1	protein_coding	-0.656803	0.511459
6	31900761	-5.0072	6.43006e-07	0.0439323	C2	protein_coding	0.655985	0.511984
2	236708127	-4.61689	4.35522e-06	0.0859583	AGAP1	protein_coding	-0.655502	0.512295
11	68850163	-4.70832	2.81682e-06	0.0736263	TPCN2	protein_coding	0.654012	0.513254
20	60457991	4.55942	5.70525e-06	0.0941479	CDH4	protein_coding	0.652352	0.514324
13	114774156	-4.97183	7.6906e-07	0.0481852	RASA3	protein_coding	0.65211	0.51448
1	155239352	-4.62374	4.21632e-06	0.0853095	CLK2	protein_coding	0.650741	0.515363
16	15229162	-4.66818	3.41381e-06	0.0786665	PDXDC1	protein_coding	0.650495	0.515521
8	142295419	-4.90744	1.06225e-06	0.0534593	SLC45A4	protein_coding	-0.649166	0.51638
17	74702314	5.16381	2.87135e-07	0.0339494	MXRA7	protein_coding	-0.64616	0.518323
4	187887447	4.92382	9.7882e-07	0.0523355			-0.645991	0.518433
12	122328974	4.58314	5.10544e-06	0.0901113	PSMD9	protein_coding	0.645181	0.518957
10	134165209	-5.07117	4.63833e-07	0.0397323	LRRC27	protein_coding	0.6435	0.520047
22	49875696	-4.68771	3.10952e-06	0.0762334	C22orf34	protein_coding	0.643004	0.520369
1	96135466	-5.03962	5.45152e-07	0.0419775	RP11-286B14.1	lincR	0.641993	0.521024
11	57336398	4.65484	3.63788e-06	0.0809303			0.639706	0.52251
17	18023721	4.54262	6.17043e-06	0.0979995	MYO15A	protein_coding	-0.634965	0.525596
13	114774188	-4.53951	6.26055e-06	0.0984243	RASA3	protein_coding	0.63312	0.5268
12	2788732	-4.90816	1.05849e-06	0.0534593	CAC1C	protein_coding	0.632596	0.527142
5	1466001	-4.75115	2.29075e-06	0.0695009	LPCAT1	protein_coding	0.63246	0.52723
2	43290327	-4.81877	1.64723e-06	0.0614715			0.632287	0.527343
11	1086633	4.80787	1.73768e-06	0.0630188	MUC2	protein_coding	-0.630617	0.528435
15	75684669	4.62415	4.20812e-06	0.0853095	SIN3A	protein_coding	-0.630128	0.528755
8	12279640	-5.06788	4.71718e-07	0.0398407	ALG1L12P	pseudogene	0.629283	0.529307
16	86596465	4.56729	5.49903e-06	0.0931487			0.628613	0.529745
1	228744507	-4.75997	2.19481e-06	0.0684711			0.628158	0.530043
8	144997446	-4.96863	7.81571e-07	0.0483929	PLEC	protein_coding	0.627843	0.53025
16	5703132	4.83432	1.52604e-06	0.0605665	RP11-420N3.2	processed_transcript	-0.627811	0.530271
13	23345211	-4.56347	5.59828e-06	0.093851			-0.627279	0.530619
1	3155210	-4.678	3.25748e-06	0.0777124	PRDM16	protein_coding	0.627173	0.530689
20	62867690	4.71318	2.75171e-06	0.0727637	MYT1	protein_coding	-0.625052	0.532079
21	47344553	-4.81787	1.65451e-06	0.0614746	PCBP3	protein_coding	-0.621772	0.534233
10	98701697	4.76399	2.15231e-06	0.0684249	LCOR	protein_coding	0.621483	0.534423
9	37558968	5.12719	3.47389e-07	0.0364055	FBXO10	protein_coding	0.61898	0.53607
6	30153844	-4.87529	1.24642e-06	0.0567955	TRIM26	protein_coding	0.616644	0.537609
3	48677539	4.60729	4.55703e-06	0.0871852	CELSR3	protein_coding	-0.616425	0.537754
1	228744505	-4.75537	2.24434e-06	0.0692862			0.615074	0.538645
4	187882649	4.6291	4.11083e-06	0.0848089			-0.61488	0.538773
1	209799288	-4.62911	4.11063e-06	0.0848089	LAMB3	protein_coding	-0.61377	0.539506
2	61602760	4.71336	2.74938e-06	0.0727637	USP34	protein_coding	0.612362	0.540437
8	144997435	-4.81083	1.7126e-06	0.0625241	PLEC	protein_coding	0.612064	0.540634
17	80277574	-4.73218	2.51083e-06	0.071754			-0.611819	0.540796
3	75338587	-5.39021	8.61102e-08	0.0214964			0.610604	0.5416
22	25055334	-4.57434	5.32064e-06	0.0920893			-0.60755	0.543623
1	228753537	-4.71717	2.69932e-06	0.0727637	DUSP5P1	pseudogene	0.606517	0.544309
3	122016472	-5.25456	1.78172e-07	0.0290771			-0.603719	0.546167
20	62867692	4.84844	1.42347e-06	0.0582379	MYT1	protein_coding	-0.603289	0.546453
3	129639717	-4.90934	1.05224e-06	0.0534593			0.601451	0.547676
19	6707296	-4.85316	1.3907e-06	0.057894	C3	protein_coding	-0.600428	0.548357
9	95477538	-4.77234	2.06675e-06	0.067908	BICD2	protein_coding	0.60038	0.548389
4	178329370	-4.75328	2.26715e-06	0.0693411			-0.599344	0.549079
15	91534302	4.90007	1.10205e-06	0.0545911	PRC1	protein_coding	0.599087	0.54925
18	34343281	-5.08895	4.23288e-07	0.0393734	FHOD3	protein_coding	-0.5977	0.550175
1	26922166	-5.36882	9.66743e-08	0.023232			-0.597363	0.5504
7	97835112	-5.09256	4.15491e-07	0.0389962	LMTK2	protein_coding	0.59664	0.550883
5	43824956	4.57238	5.36968e-06	0.0923163			-0.595683	0.551521
21	11107012	4.79518	1.84894e-06	0.0646438			-0.594818	0.552099
22	20639750	-4.64694	3.77717e-06	0.0819974	AC011718.2	lincR	-0.593825	0.552763
22	18708250	-4.70392	2.87702e-06	0.0738783			-0.592097	0.553919
8	143334572	-4.7653	2.1387e-06	0.068377	TSRE1	protein_coding	0.590562	0.554947
17	80054196	-5.12113	3.58468e-07	0.0368034	FASN	protein_coding	0.590326	0.555105
7	157441848	-4.81798	1.65365e-06	0.0614746	PTPRN2	protein_coding	0.590045	0.555293
9	37558964	4.77584	2.03181e-06	0.0674986	FBXO10	protein_coding	0.587951	0.556697
5	818128	4.56002	5.68932e-06	0.0941042	ZDHHC11	protein_coding	0.58718	0.557215
7	157441869	-5.7008	1.53149e-08	0.0145615	PTPRN2	protein_coding	0.585737	0.558184
15	49570382	4.67579	3.2921e-06	0.0777955	GALK2	protein_coding	-0.585141	0.558584
2	25758782	5.32035	1.25477e-07	0.0251409	DTNB	protein_coding	0.584995	0.558682
6	31900758	-5.30731	1.34552e-07	0.0253659	C2	protein_coding	0.583736	0.559529
12	32883065	-4.92454	9.75304e-07	0.0523355	DNM1L	protein_coding	0.582617	0.560282
6	22837156	4.82233	1.61872e-06	0.0612301	RP1-209A6.1	lincR	0.581904	0.560762
7	4876084	-4.87202	1.26681e-06	0.0567955	RADIL	protein_coding	-0.580904	0.561436
19	6212963	-5.14552	3.15843e-07	0.0347584			-0.58083	0.561486
1	228744509	-4.61452	4.40428e-06	0.0861951			0.579502	0.56238
7	97835080	-4.89001	1.1586e-06	0.0550583	LMTK2	protein_coding	0.576414	0.564465
12	53375681	4.55217	5.90161e-06	0.095812			-0.576125	0.56466
7	157441861	-5.54818	3.61658e-08	0.0167792	PTPRN2	protein_coding	0.575718	0.564935
5	45373823	-4.71495	2.7283e-06	0.0727637	HCN1	protein_coding	-0.574297	0.565896
20	2804815	-5.67092	1.81511e-08	0.016438			-0.574116	0.566018
16	5703151	5.26203	1.71252e-07	0.0288078	RP11-420N3.2	processed_transcript	-0.573644	0.566337
9	40640831	4.62755	4.1411e-06	0.0850322			0.572724	0.56696
1	228753533	-4.57358	5.33963e-06	0.0920893	DUSP5P1	pseudogene	0.572655	0.567007
12	49176805	-4.84157	1.47255e-06	0.0594139	ADCY6	protein_coding	0.572401	0.567179
9	95477534	-4.90723	1.0634e-06	0.0534593	BICD2	protein_coding	0.570866	0.568219
10	134172351	5.59215	2.82949e-08	0.0166485	LRRC27	protein_coding	0.570291	0.568608
11	68850146	-4.5907	4.92737e-06	0.0887593	TPCN2	protein_coding	0.569877	0.568889
21	47563636	5.66479	1.8792e-08	0.016438	FTCD	protein_coding	0.568644	0.569725
12	12771518	4.79249	1.87335e-06	0.0648835	CREBL2	protein_coding	-0.567008	0.570836
1	908635	-4.88452	1.19064e-06	0.0556357	PLEKHN1	protein_coding	0.566929	0.570889
21	47563640	5.78442	9.48114e-09	0.0124042	FTCD	protein_coding	0.566074	0.57147
13	41530024	-4.88836	1.16815e-06	0.0550583	ELF1	protein_coding	0.565832	0.571634
22	20674202	-4.91287	1.03386e-06	0.053449	PPP1R26P3	pseudogene	-0.564095	0.572815
6	22837152	4.7625	2.16802e-06	0.0684249	RP1-209A6.1	lincR	0.562992	0.573566
20	60553686	-4.74211	2.39325e-06	0.0708208	TAF4	protein_coding	0.562726	0.573748
21	47563708	4.62995	4.09424e-06	0.0848089	FTCD	protein_coding	0.56209	0.574181
1	228772572	-4.70714	2.83279e-06	0.0736263	DUSP5P1	pseudogene	0.561111	0.574847
21	47026570	4.599	4.73863e-06	0.0880104			0.559047	0.576254
7	4876099	-5.58284	2.98078e-08	0.0166485	RADIL	protein_coding	-0.558969	0.576308
11	129910745	-4.54937	5.97939e-06	0.0965766	RP11-679I18.4	pseudogene	0.558296	0.576767
7	1997372	4.59321	4.86956e-06	0.0885483	MAD1L1	protein_coding	0.553694	0.579912
18	34343265	-5.18041	2.63281e-07	0.0332805	FHOD3	protein_coding	-0.553029	0.580367
21	47026567	4.57939	5.19617e-06	0.0905434			0.552566	0.580683
7	79165538	-4.75409	2.25826e-06	0.0692862			-0.551682	0.581289
11	68850225	-4.79065	1.89028e-06	0.0651473	TPCN2	protein_coding	0.551134	0.581665
21	47563693	4.86184	1.3323e-06	0.0571699	FTCD	protein_coding	0.550305	0.582233
5	5095254	-4.8865	1.17899e-06	0.0553302			0.546901	0.584568
12	12771569	4.62704	4.15099e-06	0.0850755	CREBL2	protein_coding	0.546856	0.584599
1	15167728	4.86883	1.28701e-06	0.0567955	KAZN	protein_coding	-0.546495	0.584847
18	28739206	4.98235	7.29248e-07	0.0470427	RP11-408H20.2	antisense	0.544679	0.586095
6	78739842	-4.54201	6.18795e-06	0.0980584			0.541801	0.588076
2	236708131	-4.90067	1.09874e-06	0.0545911	AGAP1	protein_coding	-0.541545	0.588252
11	68850240	-4.54532	6.09322e-06	0.0972621	TPCN2	protein_coding	0.541275	0.588438
10	134165206	-5.23325	1.99426e-07	0.0295441	LRRC27	protein_coding	0.540919	0.588683
17	73550472	4.5439	6.13368e-06	0.0976229	LLGL2	protein_coding	0.538967	0.590029
4	37670599	4.63207	4.05323e-06	0.0846587	RELL1	protein_coding	0.536139	0.591981
11	2019732	-4.5489	5.99243e-06	0.0965766	H19	processed_transcript	0.534781	0.59292
7	97835114	-4.93263	9.36613e-07	0.0521076	LMTK2	protein_coding	0.534044	0.59343
1	45688998	4.63934	3.91591e-06	0.0836034	ZSWIM5	protein_coding	-0.533603	0.593734
1	228779111	-4.68257	3.18695e-06	0.0767551	DUSP5P1	pseudogene	0.532941	0.594193
22	20669479	-5.07348	4.58354e-07	0.0397323			-0.531509	0.595183
15	63479653	5.03498	5.58226e-07	0.0419971			-0.525575	0.599299
16	89279402	-4.69712	2.97241e-06	0.0750598			0.52426	0.600214
18	74064274	-4.55269	5.88758e-06	0.0957263			0.522916	0.601148
10	63931246	5.06317	4.83257e-07	0.0400388			-0.522384	0.601518
2	202149025	-4.57259	5.36427e-06	0.0922958	CASP8	protein_coding	-0.521184	0.602354
16	1778758	4.66285	3.50169e-06	0.0797756	MAPK8IP3	protein_coding	0.521026	0.602464
6	42034122	-5.28488	1.5166e-07	0.0270284	TAF8	protein_coding	0.517582	0.604864
2	236407787	4.99888	6.70717e-07	0.0449597	AGAP1	protein_coding	-0.517534	0.604898
1	228747201	-4.68445	3.15848e-06	0.0764785	DUSP5P1	pseudogene	0.517491	0.604927
19	8468449	-4.59652	4.79432e-06	0.0884761	RAB11B	protein_coding	0.515455	0.606349
13	114774154	-5.06708	4.73678e-07	0.0398407	RASA3	protein_coding	0.513147	0.607961
6	70631621	-4.85174	1.40047e-06	0.057894	COL19A1	protein_coding	0.512525	0.608396
20	30710369	-5.16367	2.87344e-07	0.0339494	TM9SF4	protein_coding	0.509506	0.610509
4	187887440	4.67447	3.31279e-06	0.0777955			-0.507864	0.61166
22	20375284	-4.59555	4.81617e-06	0.0885483			-0.506487	0.612626
19	5702148	-4.89351	1.13858e-06	0.0548434	LONP1	protein_coding	0.505552	0.613282
8	144997439	-4.77506	2.03957e-06	0.0674986	PLEC	protein_coding	0.504942	0.613711
8	12279647	-4.98856	7.06703e-07	0.0459954	ALG1L12P	pseudogene	0.504349	0.614127
3	10111820	-4.55836	5.73353e-06	0.094196	FANCD2	protein_coding	0.504082	0.614314
10	111984474	-4.62543	4.18284e-06	0.0853095	MXI1	protein_coding	-0.503213	0.614925
5	45373832	-4.76315	2.16111e-06	0.0684249	HCN1	protein_coding	-0.503155	0.614966
13	114774131	-5.64718	2.07617e-08	0.0166485	RASA3	protein_coding	0.502895	0.615149
6	31900765	-5.40806	7.81566e-08	0.0208434	C2	protein_coding	0.499716	0.617385
4	37670566	4.55677	5.77633e-06	0.0947629	RELL1	protein_coding	0.498656	0.618131
10	26098435	5.09806	4.03879e-07	0.0386933			0.497611	0.618867
2	27349751	4.68882	3.09305e-06	0.076	ABHD1	protein_coding	-0.497389	0.619023
1	228753527	-4.61995	4.29259e-06	0.0855717	DUSP5P1	pseudogene	0.494173	0.621293
2	203510451	4.62531	4.18514e-06	0.0853095	FAM117B	protein_coding	0.493897	0.621487
1	228772577	-4.69065	3.06606e-06	0.0756771	DUSP5P1	pseudogene	0.493086	0.62206
19	56124980	-4.91922	1.00159e-06	0.0529062	ZNF865	protein_coding	0.492999	0.622121
7	97835110	-4.95688	8.29215e-07	0.0489054	LMTK2	protein_coding	0.491685	0.62305
7	10693556	-4.56091	5.6657e-06	0.0939533			0.491584	0.623121
10	26098428	4.96436	7.98587e-07	0.0484308			0.485404	0.627496
10	134605713	-4.64013	3.90127e-06	0.0836034			0.484143	0.62839
19	2717183	-4.97128	7.71197e-07	0.0481852	DIRAS1	protein_coding	0.483759	0.628662
2	31807008	4.86558	1.30785e-06	0.057163			-0.481003	0.630619
1	228779117	-4.71581	2.71705e-06	0.0727637	DUSP5P1	pseudogene	0.479853	0.631437
16	11267951	-4.72706	2.57371e-06	0.0720304	CLEC16A	protein_coding	-0.477891	0.632832
13	88628643	4.5931	4.87195e-06	0.0885483			0.477889	0.632833
7	157441827	-5.33471	1.16177e-07	0.0241961	PTPRN2	protein_coding	0.47731	0.633246
21	11107010	4.87238	1.26452e-06	0.0567955			-0.476734	0.633655
16	3724437	-5.15698	2.97543e-07	0.0341377	DSE1	protein_coding	-0.471434	0.637433
18	34555366	-4.63699	3.95978e-06	0.083607	KIAA1328	protein_coding	0.470103	0.638384
1	228779123	-4.86371	1.32005e-06	0.057163	DUSP5P1	pseudogene	0.470061	0.638414
3	150537927	-4.63509	3.99574e-06	0.0838071			0.469042	0.639141
19	375908	-4.71855	2.68144e-06	0.0727637	THEG	protein_coding	0.467885	0.639968
11	68850140	-4.96379	8.00865e-07	0.0484308	TPCN2	protein_coding	0.467492	0.64025
5	140835621	4.90614	1.06921e-06	0.0536282	PCDHGA1	protein_coding	0.467464	0.640269
7	4876090	-4.95014	8.57794e-07	0.0494949	RADIL	protein_coding	-0.465958	0.641347
13	111956695	-4.6304	4.08547e-06	0.0848089	ARHGEF7	protein_coding	-0.465921	0.641373
3	129279234	-4.56733	5.49812e-06	0.0931487	PLXND1	protein_coding	-0.465162	0.641916
11	68850118	-5.28617	1.50624e-07	0.0270284	TPCN2	protein_coding	0.464368	0.642485
7	10693552	-4.7293	2.54606e-06	0.0719502			0.461749	0.644361
22	21700861	-4.56575	5.53885e-06	0.0935334			-0.460764	0.645068
14	56940534	4.77512	2.03894e-06	0.0674986			-0.458111	0.646972
11	68850242	-4.57171	5.38649e-06	0.09246	TPCN2	protein_coding	0.457945	0.647091
1	9661208	4.65186	3.6899e-06	0.0815015	TMEM201	protein_coding	-0.457776	0.647212
7	157441835	-5.6065	2.61069e-08	0.0166485	PTPRN2	protein_coding	0.457709	0.64726
4	187629419	-4.85751	1.36112e-06	0.0574623	FAT1	protein_coding	-0.455989	0.648497
1	228772588	-4.67816	3.255e-06	0.0777124	DUSP5P1	pseudogene	0.455945	0.648528
21	47344543	-4.84434	1.45254e-06	0.0589325	PCBP3	protein_coding	-0.455705	0.6487
13	114774149	-5.04617	5.27216e-07	0.0412927	RASA3	protein_coding	0.455205	0.64906
3	75338571	-5.21681	2.17485e-07	0.0302933			0.454892	0.649286
19	7635641	-4.69737	2.96889e-06	0.0750598			0.453864	0.650025
19	54652556	-4.69077	3.06436e-06	0.0756771	CNOT3	protein_coding	0.453557	0.650246
9	1574893	4.59427	4.84524e-06	0.0885483			0.453159	0.650533
1	228779126	-4.63787	3.94337e-06	0.083607	DUSP5P1	pseudogene	0.451136	0.651989
18	11822069	-4.75435	2.25542e-06	0.0692862	GL	protein_coding	-0.451051	0.65205
22	21697892	-4.69101	3.06075e-06	0.0756771	PPP1R26P5	pseudogene	0.451001	0.652086
16	89279413	-5.02762	5.79561e-07	0.0425522			0.449703	0.653022
18	34343254	-5.17347	2.73016e-07	0.0337312	FHOD3	protein_coding	-0.446674	0.655207
19	42777363	-5.80856	8.24593e-09	0.0124042	CIC	protein_coding	0.444777	0.656577
7	10693596	-5.1241	3.53008e-07	0.0364137			0.444273	0.656941
8	7598267	-4.62434	4.20449e-06	0.0853095	FAM90A8P	pseudogene	0.443987	0.657147
18	74064256	-4.54902	5.98923e-06	0.0965766			0.44112	0.659221
8	144885358	-4.68172	3.19998e-06	0.0768994	SCRIB	protein_coding	-0.439015	0.660745
18	44550293	-4.60595	4.58596e-06	0.0871852	KATL2	protein_coding	0.438725	0.660955
20	2804820	-5.50782	4.52343e-08	0.0170552			-0.438291	0.66127
1	21379971	-4.77683	2.02207e-06	0.0673052	EIF4G3	protein_coding	-0.432836	0.665227
13	114774140	-5.03052	5.71055e-07	0.0423324	RASA3	protein_coding	0.432456	0.665503
4	2553984	4.76214	2.17177e-06	0.0684249	RNF4	protein_coding	0.431838	0.665952
19	56124966	-5.59898	2.72318e-08	0.0166485	ZNF865	protein_coding	0.431009	0.666555
7	157442303	-5.03228	5.65973e-07	0.0423324	PTPRN2	protein_coding	-0.430909	0.666627
10	134536130	-4.88842	1.16781e-06	0.0550583	INPP5A	protein_coding	0.430644	0.66682
15	57618534	-4.58979	4.94831e-06	0.088845	RP11-358M11.4	pseudogene	-0.43048	0.666939
10	14158257	-4.60412	4.62573e-06	0.0871852	FRMD4A	protein_coding	0.430422	0.666981
19	2717186	-4.79613	1.84035e-06	0.0645996	DIRAS1	protein_coding	0.429251	0.667833
17	80054220	-4.5554	5.81341e-06	0.095086	FASN	protein_coding	0.429016	0.668004
4	187884751	4.72057	2.65546e-06	0.0726801			0.428456	0.668411
11	68850116	-5.17678	2.68332e-07	0.0335313	TPCN2	protein_coding	0.426883	0.669556
15	23054833	4.65748	3.59246e-06	0.0802387	NIPA1	protein_coding	-0.426008	0.670193
17	79239557	-4.59119	4.91595e-06	0.0886476	SLC38A10	protein_coding	-0.425709	0.670411
3	124087235	-4.54279	6.16562e-06	0.0979995	KALRN	protein_coding	0.424952	0.670963
8	145817212	4.66769	3.42176e-06	0.0786839	ARHGAP39	protein_coding	0.42394	0.6717
21	47563650	5.51533	4.33952e-08	0.016989	FTCD	protein_coding	0.423352	0.672129
4	121662740	4.73358	2.49399e-06	0.071754	PRDM5	protein_coding	0.423169	0.672263
20	62867668	5.39657	8.3188e-08	0.0214022	MYT1	protein_coding	-0.421713	0.673325
10	109710350	-4.55394	5.85317e-06	0.0954125	RP11-215N21.1	lincR	-0.421677	0.673351
17	944056	4.90124	1.09563e-06	0.0545911	ABR	protein_coding	0.421279	0.673642
7	143208114	-4.58182	5.13719e-06	0.0901623	EPHA1-AS1	antisense	0.421243	0.673668
16	15229116	-4.59208	4.89542e-06	0.0885483	PDXDC1	protein_coding	-0.420931	0.673896
1	227694441	-4.62326	4.22596e-06	0.0853324	TUBB8P9	pseudogene	0.420804	0.673989
22	21067638	-5.41908	7.36049e-08	0.0198719	PI4KA	protein_coding	-0.420441	0.674253
20	30710351	-4.89546	1.12763e-06	0.0547642	TM9SF4	protein_coding	0.419214	0.675149
22	21700869	-4.59219	4.89294e-06	0.0885483			-0.41848	0.675685
21	44813111	4.67472	3.30889e-06	0.0777955			-0.417199	0.676622
17	16728887	4.74151	2.40013e-06	0.0709284			0.416929	0.67682
2	169107415	4.60296	4.65105e-06	0.0871852			-0.416033	0.677475
11	68850155	-4.56308	5.60852e-06	0.093851	TPCN2	protein_coding	0.414315	0.678732
10	63931241	5.00398	6.5361e-07	0.0443895			-0.411602	0.680719
10	109710344	-4.7318	2.51548e-06	0.071754	RP11-215N21.1	lincR	-0.409968	0.681917
2	220316381	-4.86169	1.33328e-06	0.0571699	SPEG	protein_coding	-0.409214	0.68247
15	91534258	4.6694	3.39406e-06	0.0785058	PRC1	protein_coding	0.408848	0.682739
1	228778090	-5.32524	1.22234e-07	0.0251409	DUSP5P1	pseudogene	0.407916	0.683422
10	415473	-4.7907	1.88985e-06	0.0651473	DIP2C	protein_coding	0.407185	0.683959
11	1081701	-4.99455	6.85607e-07	0.0451601	MUC2	protein_coding	0.407088	0.68403
1	228751230	-4.56071	5.67112e-06	0.0939533	DUSP5P1	pseudogene	0.405487	0.685206
10	134165199	-4.84283	1.46341e-06	0.0592637	LRRC27	protein_coding	0.404482	0.685945
10	118886050	-4.61707	4.35144e-06	0.0859583	KIAA1598	protein_coding	0.403419	0.686726
1	13434172	-4.54443	6.11875e-06	0.0975272			-0.399459	0.68964
18	34343238	-5.33943	1.13264e-07	0.0241961	FHOD3	protein_coding	-0.397954	0.690749
16	15229137	-4.71995	2.66339e-06	0.0726801	PDXDC1	protein_coding	0.397673	0.690956
7	157441793	-4.96329	8.02895e-07	0.0484308	PTPRN2	protein_coding	0.39739	0.691164
1	228778102	-4.85557	1.37422e-06	0.0574938	DUSP5P1	pseudogene	0.396588	0.691755
10	63931230	4.76679	2.12325e-06	0.068377			-0.396448	0.691859
6	144508016	-4.6728	3.33932e-06	0.0780051	STX11	protein_coding	0.395303	0.692704
5	108553336	4.60486	4.60955e-06	0.0871852			0.395224	0.692761
16	1435499	-4.82386	1.60656e-06	0.0612301	UNKL	protein_coding	-0.393346	0.694147
1	228750242	-4.55236	5.89655e-06	0.0958009	DUSP5P1	pseudogene	0.39318	0.69427
10	134536138	-4.71422	2.73796e-06	0.0727637	INPP5A	protein_coding	0.391131	0.695783
19	54652620	-4.54662	6.05654e-06	0.0970307	CNOT3	protein_coding	0.390872	0.695975
4	170749848	5.08334	4.35696e-07	0.0393734			0.390053	0.69658
4	101116995	-5.10009	3.99679e-07	0.0385037	RP11-588P8.1	antisense	0.38905	0.697322
18	49245677	-4.73749	2.44725e-06	0.0709782			-0.388905	0.697429
12	122328967	4.7261	2.58565e-06	0.0720306	PSMD9	protein_coding	0.388006	0.698094
9	5763653	4.58112	5.15398e-06	0.090312	KIAA1432	protein_coding	-0.385003	0.700317
20	62867666	5.16171	2.90306e-07	0.0339494	MYT1	protein_coding	-0.384782	0.700481
19	5702152	-4.62996	4.09411e-06	0.0848089	LONP1	protein_coding	0.3833	0.701578
11	65810044	-4.90811	1.05873e-06	0.0534593	GAL3ST3	protein_coding	0.382579	0.702113
1	186931746	-5.44099	6.53126e-08	0.0193011	PLA2G4A	protein_coding	-0.382007	0.702537
8	3414177	-5.57025	3.19802e-08	0.0166485	CSMD1	protein_coding	0.381394	0.702992
10	134605694	-4.55389	5.85463e-06	0.0954125			0.381017	0.703271
12	49176793	-4.66844	3.40957e-06	0.0786517	ADCY6	protein_coding	0.380786	0.703443
1	228778098	-5.01357	6.22527e-07	0.0435311	DUSP5P1	pseudogene	0.378764	0.704943
8	145817224	5.07278	4.60017e-07	0.0397323	ARHGAP39	protein_coding	0.378615	0.705054
18	55733839	4.60875	4.52585e-06	0.0871852	NEDD4L	protein_coding	-0.377107	0.706174
13	37004919	4.8256	1.5929e-06	0.0612301			0.377063	0.706207
19	6212932	-5.44924	6.243e-08	0.0188674			0.375286	0.707527
19	56626888	4.81956	1.64086e-06	0.0613385	ZNF787	protein_coding	0.372536	0.709573
12	25544503	-4.61287	4.4387e-06	0.0865126			-0.371907	0.710041
14	71634473	-5.21391	2.2084e-07	0.0305659			0.370958	0.710747
4	178329379	-4.7136	2.74609e-06	0.0727637			-0.367294	0.713477
15	41731918	4.58371	5.09187e-06	0.0901113	RTF1	protein_coding	-0.367284	0.713485
16	84695625	-4.58496	5.06202e-06	0.0900218	KLHL36	protein_coding	0.365812	0.714583
19	49607067	4.58005	5.18009e-06	0.0904795	SNRNP70	protein_coding	-0.364567	0.715512
4	132665338	4.62938	4.10531e-06	0.0848089			0.364151	0.715822
18	74832115	-4.70664	2.83955e-06	0.0736263	MBP	protein_coding	-0.364122	0.715844
4	39301040	4.8686	1.28846e-06	0.0567955	RFC1	protein_coding	-0.36125	0.717989
11	83027493	5.10562	3.88422e-07	0.0378783	RP11-727A23.10	antisense	0.361034	0.71815
7	152388337	4.58356	5.0954e-06	0.0901113			-0.358944	0.719713
16	88512216	-5.29422	1.44295e-07	0.0262959			-0.358006	0.720414
19	6707288	-4.59421	4.84665e-06	0.0885483	C3	protein_coding	-0.356051	0.721877
22	43367745	-4.70796	2.82172e-06	0.0736263	PACSIN2	protein_coding	0.354335	0.723163
12	29437931	4.89778	1.11464e-06	0.0547642	FAR2	protein_coding	0.353367	0.723887
22	20672855	-4.82315	1.61218e-06	0.0612301	PPP1R26P3	pseudogene	-0.353083	0.724101
19	16643399	-4.75214	2.2798e-06	0.0695009	CTD-3222D19.2	protein_coding	0.352898	0.724239
10	26098420	4.81161	1.70605e-06	0.0623891			0.35096	0.725692
1	228778114	-4.9258	9.69187e-07	0.0523323	DUSP5P1	pseudogene	0.350813	0.725802
11	65810046	-4.65236	3.68106e-06	0.0813942	GAL3ST3	protein_coding	0.348332	0.727664
4	101117007	-4.93249	9.37258e-07	0.0521076	RP11-588P8.1	antisense	0.347203	0.728511
4	142603967	4.67413	3.3183e-06	0.0777955	IL15	protein_coding	0.346994	0.728669
18	55733841	4.67586	3.29098e-06	0.0777955	NEDD4L	protein_coding	-0.346343	0.729158
22	44415076	4.62063	4.27887e-06	0.0855039	PARVB	protein_coding	0.346078	0.729357
13	37895651	4.62128	4.26568e-06	0.0855029			0.345804	0.729562
8	6010288	-4.6035	4.6393e-06	0.0871852	RP11-124B13.1	lincR	-0.343746	0.73111
1	228778104	-4.9118	1.03943e-06	0.0534593	DUSP5P1	pseudogene	0.342308	0.732191
2	197521487	4.86742	1.29598e-06	0.0567955	CCDC150	protein_coding	0.342222	0.732255
7	157441801	-4.97792	7.45791e-07	0.0472993	PTPRN2	protein_coding	0.341996	0.732425
4	187882727	4.82657	1.58533e-06	0.0612301			-0.341681	0.732662
1	209799281	-4.63004	4.09242e-06	0.0848089	LAMB3	protein_coding	-0.340222	0.73376
9	34437958	-4.58254	5.11976e-06	0.0901623	FAM219A	protein_coding	0.340113	0.733843
10	134165203	-5.43764	6.65167e-08	0.0193948	LRRC27	protein_coding	0.338955	0.734715
4	187882731	4.89152	1.1499e-06	0.0550583			-0.333889	0.738533
1	228747189	-4.60704	4.5624e-06	0.0871852	DUSP5P1	pseudogene	0.333841	0.738569
13	35114643	-4.57094	5.40594e-06	0.0925008	RP11-16D22.2	lincR	-0.332074	0.739903
2	221853149	-4.73483	2.47894e-06	0.0715177			0.331156	0.740596
12	118199111	5.085	4.31998e-07	0.0393734	KSR2	protein_coding	-0.330485	0.741103
17	522855	5.90712	4.63857e-09	0.0124042	VPS53	protein_coding	-0.33014	0.741363
19	6212947	-5.57049	3.19372e-08	0.0166485			0.327112	0.743651
18	34343227	-5.24842	1.84061e-07	0.0293805	FHOD3	protein_coding	-0.326341	0.744235
6	144508031	-4.71485	2.72963e-06	0.0727637	STX11	protein_coding	0.325396	0.744949
16	84695622	-4.66438	3.47635e-06	0.0794379	KLHL36	protein_coding	0.322718	0.746976
1	96135475	-4.85803	1.35765e-06	0.0574623	RP11-286B14.1	lincR	0.322015	0.747508
13	88628629	4.76317	2.16092e-06	0.0684249			0.322002	0.747519
21	47344536	-4.89514	1.12942e-06	0.0547642	PCBP3	protein_coding	-0.321387	0.747984
11	68850101	-4.97209	7.68067e-07	0.0481852	TPCN2	protein_coding	0.31917	0.749664
17	522885	4.59813	4.75804e-06	0.0882533	VPS53	protein_coding	-0.318218	0.750386
1	228778110	-5.0447	5.31202e-07	0.0412927	DUSP5P1	pseudogene	0.317795	0.750707
4	132658001	4.70496	2.86266e-06	0.0738077			0.31776	0.750733
1	228758981	-4.62306	4.23005e-06	0.0853363	DUSP5P1	pseudogene	0.315259	0.75263
14	105451361	4.61939	4.3041e-06	0.0856131			-0.315243	0.752643
19	18368728	-5.06087	4.88987e-07	0.0400388	KIAA1683	protein_coding	-0.315123	0.752734
11	1081694	-4.67217	3.34944e-06	0.0780051	MUC2	protein_coding	0.314791	0.752986
13	42145765	-4.54158	6.20033e-06	0.0981835	VWA8	protein_coding	-0.314614	0.75312
22	20669431	-5.47976	5.28032e-08	0.017982			-0.314304	0.753356
1	2249473	-4.63787	3.94341e-06	0.083607			0.313189	0.754202
7	1694896	-4.65963	3.55581e-06	0.0798355			-0.311536	0.755458
7	10693585	-5.49673	4.80918e-08	0.0175282			0.310205	0.756469
11	486347	-4.58324	5.10304e-06	0.0901113	PTDSS2	protein_coding	-0.308571	0.757712
10	131477145	4.5743	5.32163e-06	0.0920893	MGMT	protein_coding	0.30828	0.757933
18	29058959	4.67591	3.29017e-06	0.0777955			0.307521	0.758511
14	106188422	-5.10987	3.79982e-07	0.0377709	IGHEP1	IG_C_pseudogene	0.305968	0.759693
9	97572699	4.64618	3.79083e-06	0.0819974	C9orf3	protein_coding	-0.305711	0.759888
6	13541893	-4.69774	2.96359e-06	0.0750598			0.302317	0.762473
17	522872	5.35667	1.03224e-07	0.0240142	VPS53	protein_coding	-0.300068	0.764188
5	1465991	-4.57831	5.22243e-06	0.0908561	LPCAT1	protein_coding	0.299165	0.764876
19	56612429	4.61563	4.38112e-06	0.0860809	ZNF787	protein_coding	-0.299113	0.764916
2	197521496	4.86838	1.28985e-06	0.0567955	CCDC150	protein_coding	0.298766	0.765181
11	83027546	4.55575	5.80392e-06	0.0950018	RP11-727A23.10	antisense	0.296359	0.767018
16	87865011	4.79279	1.87059e-06	0.0648835	SLC7A5	protein_coding	0.294855	0.768166
1	228753457	-4.6059	4.5871e-06	0.0871852	DUSP5P1	pseudogene	-0.294562	0.768389
12	118199117	4.68672	3.12434e-06	0.0762604	KSR2	protein_coding	-0.293536	0.769173
2	216072990	-4.76236	2.16947e-06	0.0684249			-0.292399	0.770042
16	3724432	-4.92429	9.76542e-07	0.0523355	DSE1	protein_coding	-0.290044	0.771842
1	164428791	-4.56597	5.53319e-06	0.0935101			0.286381	0.774645
18	74832106	-4.60608	4.58323e-06	0.0871852	MBP	protein_coding	-0.285438	0.775367
1	13434176	-4.67527	3.30026e-06	0.0777955			-0.284774	0.775876
2	27349765	4.6655	3.45776e-06	0.0791787	ABHD1	protein_coding	-0.281909	0.778071
7	143208108	-4.60456	4.61607e-06	0.0871852	EPHA1-AS1	antisense	0.281607	0.778303
7	503259	-4.6599	3.55132e-06	0.0798355			0.280632	0.779051
1	26922158	-5.02094	5.99624e-07	0.0431343			-0.280191	0.779388
16	88512197	-4.96924	7.79154e-07	0.0483929			-0.280029	0.779513
21	47344524	-4.63717	3.95651e-06	0.083607	PCBP3	protein_coding	-0.279327	0.780051
18	11822072	-4.68999	3.07573e-06	0.0758301	GL	protein_coding	-0.279004	0.780299
7	4876137	-5.13829	3.27939e-07	0.0355025	RADIL	protein_coding	-0.278577	0.780627
19	5148740	-4.86521	1.31025e-06	0.057163	KDM4B	protein_coding	0.277482	0.781467
12	64140425	-4.71142	2.77505e-06	0.0730274	RP11-415I12.3	antisense	-0.277095	0.781764
19	16643402	-4.87102	1.2731e-06	0.0567955	CTD-3222D19.2	protein_coding	0.276698	0.782069
1	186931801	-4.79251	1.8732e-06	0.0648835	PLA2G4A	protein_coding	-0.275241	0.783187
2	198788001	4.62146	4.26208e-06	0.0855029	PLCL1	protein_coding	-0.275225	0.7832
8	3414149	-5.42231	7.23222e-08	0.0197989	CSMD1	protein_coding	0.275194	0.783224
2	149062427	-4.93162	9.4134e-07	0.0521076	MBD5	protein_coding	0.27516	0.78325
8	141538061	4.55037	5.95151e-06	0.0964074	CASC7	lincR	0.274854	0.783485
12	12771557	4.62051	4.28129e-06	0.0855039	CREBL2	protein_coding	-0.274719	0.783589
2	25758750	4.8495	1.41602e-06	0.0580977	DTNB	protein_coding	0.274512	0.783748
19	3908055	4.6465	3.78501e-06	0.0819974	ATCAY	protein_coding	-0.274157	0.78402
11	83027497	5.20325	2.33561e-07	0.0317243	RP11-727A23.10	antisense	0.27293	0.784963
16	15229123	-4.67883	3.24458e-06	0.0777124	PDXDC1	protein_coding	-0.27093	0.786501
10	134581287	4.78864	1.90888e-06	0.0653231	INPP5A	protein_coding	0.27049	0.786839
1	228758984	-4.5488	5.99516e-06	0.0965766	DUSP5P1	pseudogene	0.269943	0.78726
9	140379815	4.70382	2.87832e-06	0.0738783	PNPLA7	protein_coding	-0.26974	0.787416
10	134172335	4.80562	1.7569e-06	0.0634002	LRRC27	protein_coding	0.268663	0.788245
2	44816207	-5.16459	2.85976e-07	0.0339494	CAMKMT	protein_coding	0.267299	0.789294
19	5702185	-4.82981	1.56026e-06	0.0609438	LONP1	protein_coding	-0.266334	0.790037
1	10733537	-4.7377	2.4448e-06	0.0709782	CASZ1	protein_coding	0.264929	0.791118
2	44816211	-5.21242	2.22576e-07	0.0306125	CAMKMT	protein_coding	0.264782	0.791232
6	42034086	-4.93777	9.12777e-07	0.0517124	TAF8	protein_coding	0.264414	0.791515
11	1081683	-4.63633	3.97229e-06	0.083607	MUC2	protein_coding	0.26328	0.792389
1	228769693	-4.56303	5.60993e-06	0.093851	DUSP5P1	pseudogene	-0.262753	0.792795
4	132657996	4.62569	4.17755e-06	0.0853095			0.262338	0.793114
2	198788005	5.03969	5.44953e-07	0.0419775	PLCL1	protein_coding	-0.262306	0.79314
20	60458014	5.08222	4.38216e-07	0.0393734	CDH4	protein_coding	0.261325	0.793896
19	45823197	4.84169	1.47167e-06	0.0594139	CKM	protein_coding	-0.259943	0.794961
12	29437919	5.02786	5.78848e-07	0.0425522	FAR2	protein_coding	-0.258867	0.795791
7	10693563	-4.64748	3.76743e-06	0.0819974			0.258317	0.796215
9	138180001	-4.58236	5.12405e-06	0.0901623			0.258269	0.796252
19	1975427	4.67248	3.3445e-06	0.0780051	CSNK1G2	protein_coding	-0.25822	0.79629
19	56124977	-4.76226	2.17049e-06	0.0684249	ZNF865	protein_coding	0.257931	0.796513
22	20669416	-5.51167	4.42817e-08	0.016989			-0.256583	0.797553
19	1975398	5.39439	8.41795e-08	0.0214055	CSNK1G2	protein_coding	-0.256058	0.797959
3	66671622	-4.57038	5.4203e-06	0.0925008			-0.255962	0.798033
15	41674105	-4.63879	3.92625e-06	0.0836034			-0.255252	0.798581
4	132657974	4.8567	1.36655e-06	0.0574737			0.254745	0.798972
6	169391624	4.68737	3.11461e-06	0.0762604			0.254685	0.799018
2	87249386	4.60642	4.57588e-06	0.0871852			-0.253286	0.800099
11	117575751	-4.58466	5.06914e-06	0.0900218	DSCAML1	protein_coding	0.250142	0.802529
1	102689586	4.64499	3.81234e-06	0.0821723	RP11-202K23.1	lincR	0.249894	0.802721
8	7608454	-4.62953	4.10243e-06	0.0848089	FAM90A17P	pseudogene	0.249422	0.803086
11	6652035	-4.92624	9.67067e-07	0.0523323	DCHS1	protein_coding	-0.248745	0.803609
10	62122830	5.31347	1.30189e-07	0.0251948	ANK3	protein_coding	0.246852	0.805073
11	68850093	-5.13713	3.29922e-07	0.0355412	TPCN2	protein_coding	0.245893	0.805815
15	56401700	5.75774	1.10557e-08	0.0124042	RFX7	protein_coding	0.244538	0.806864
17	74303613	-4.56891	5.45758e-06	0.0926821	QRICH2	protein_coding	0.24355	0.807629
21	44720984	4.61573	4.37901e-06	0.0860809			0.241618	0.809125
7	4876143	-5.08173	4.39314e-07	0.0393734	RADIL	protein_coding	-0.24111	0.809519
9	27320152	-4.62654	4.1608e-06	0.0851966			0.239373	0.810865
22	20672828	-5.06194	4.86326e-07	0.0400388	PPP1R26P3	pseudogene	-0.238004	0.811926
3	122016480	-5.55909	3.4034e-08	0.0166485			-0.237683	0.812175
4	39772890	-4.7393	2.4259e-06	0.0709782	UBE2K	protein_coding	0.237593	0.812245
2	44816197	-4.78186	1.9731e-06	0.0666307	CAMKMT	protein_coding	0.237527	0.812297
11	486318	-4.8695	1.28272e-06	0.0567955	PTDSS2	protein_coding	-0.23526	0.814055
3	75338553	-4.60488	4.60907e-06	0.0871852			-0.235029	0.814234
6	42034134	-4.9576	8.26224e-07	0.0489054	TAF8	protein_coding	0.233092	0.815737
4	132657978	4.73785	2.44304e-06	0.0709782			0.232413	0.816265
11	6652045	-5.02466	5.88377e-07	0.042747	DCHS1	protein_coding	-0.2313	0.817129
19	5148730	-5.00825	6.39572e-07	0.0439323	KDM4B	protein_coding	-0.230797	0.81752
19	49637083	4.62816	4.12909e-06	0.0849529	PPFIA3	protein_coding	0.229061	0.818868
6	89944375	-4.82078	1.63104e-06	0.0612301			-0.227978	0.81971
13	23345227	-4.75373	2.26218e-06	0.0692862			-0.227468	0.820106
2	44816252	-4.5997	4.7229e-06	0.0879985	CAMKMT	protein_coding	0.224021	0.822787
9	27320168	-4.6112	4.47367e-06	0.0868392			0.221281	0.824919
10	415452	-4.89968	1.10415e-06	0.0545911	DIP2C	protein_coding	0.219423	0.826365
19	49637055	4.82112	1.62836e-06	0.0612301	PPFIA3	protein_coding	0.219422	0.826366
10	415464	-4.66208	3.51456e-06	0.0798108	DIP2C	protein_coding	0.218833	0.826825
20	30710329	-4.60721	4.5587e-06	0.0871852	TM9SF4	protein_coding	0.21574	0.829234
10	119853518	5.12583	3.49844e-07	0.0364055	CASC2	antisense	-0.215353	0.829536
8	7386376	-4.71492	2.72872e-06	0.0727637			-0.213485	0.830992
1	186931813	-4.68198	3.19599e-06	0.076888	PLA2G4A	protein_coding	-0.211792	0.832312
8	141458980	-4.65823	3.57963e-06	0.0801237	TRAPPC9	protein_coding	-0.211429	0.832596
21	11106996	4.9669	7.88427e-07	0.0483929			-0.211188	0.832783
13	37004940	4.66475	3.47017e-06	0.0793797			0.210759	0.833118
19	45823205	4.67836	3.25185e-06	0.0777124	CKM	protein_coding	-0.209895	0.833793
17	79239572	-4.73822	2.43869e-06	0.0709782	SLC38A10	protein_coding	0.208809	0.83464
20	60458034	4.87542	1.24561e-06	0.0567955	CDH4	protein_coding	-0.207874	0.835369
5	45373795	-5.11852	3.63359e-07	0.0371312	HCN1	protein_coding	0.20783	0.835404
16	1435491	-4.83551	1.51713e-06	0.0604321	UNKL	protein_coding	-0.206307	0.836593
16	89456291	-4.5461	6.07117e-06	0.0971938	ANKRD11	protein_coding	-0.205815	0.836977
18	77270879	-4.70124	2.9142e-06	0.0745367	NFATC1	protein_coding	0.205144	0.837501
18	11822088	-4.84699	1.43366e-06	0.0583834	GL	protein_coding	-0.204945	0.837656
22	20342702	-4.83491	1.52165e-06	0.0605018	XXbac-B33L19.3	antisense	-0.204144	0.838283
11	2269593	-4.61455	4.40355e-06	0.0861951			-0.203027	0.839155
19	4920104	5.0635	4.82452e-07	0.0400388	UHRF1	processed_transcript	0.202852	0.839292
18	28739237	4.55875	5.72325e-06	0.0941748	RP11-408H20.2	antisense	0.202844	0.839298
22	21819013	-4.91304	1.033e-06	0.053449			-0.202077	0.839897
16	86596489	4.86757	1.29507e-06	0.0567955			-0.201395	0.84043
20	2804775	-5.03682	5.53004e-07	0.0419971			0.199872	0.841621
8	3414195	-5.30807	1.34001e-07	0.0253659	CSMD1	protein_coding	0.197648	0.84336
22	49881843	-4.56428	5.57713e-06	0.0938176	C22orf34	protein_coding	0.197522	0.843459
19	38615468	-5.22422	2.09162e-07	0.0299669	SIPA1L3	protein_coding	0.194692	0.845673
2	134949618	-4.64973	3.72746e-06	0.0816576	MGAT5	protein_coding	-0.193876	0.846312
7	503263	-4.79017	1.89468e-06	0.0651473			0.190912	0.848633
22	20669361	-4.82602	1.58964e-06	0.0612301			0.189635	0.849633
4	101116997	-5.11099	3.77792e-07	0.0377247	RP11-588P8.1	antisense	0.18587	0.852585
4	53331256	-4.63384	4.01944e-06	0.0840331			0.183928	0.854107
10	134165214	-4.88859	1.1668e-06	0.0550583	LRRC27	protein_coding	0.182845	0.854956
15	56401707	5.5167	4.30666e-08	0.016989	RFX7	protein_coding	0.181788	0.855786
1	24033711	4.59629	4.79938e-06	0.088481			-0.181548	0.855974
19	49637062	4.75616	2.23577e-06	0.0691552	PPFIA3	protein_coding	0.181432	0.856065
17	196777	-4.75113	2.29094e-06	0.0695009	RPH3AL	protein_coding	0.180776	0.85658
22	20672795	-4.61778	4.33692e-06	0.0859072	PPP1R26P3	pseudogene	-0.179536	0.857553
11	68850078	-4.79037	1.89287e-06	0.0651473	TPCN2	protein_coding	0.175335	0.860852
14	105451334	4.62927	4.10741e-06	0.0848089			-0.175174	0.860978
4	132665704	4.60656	4.57283e-06	0.0871852			0.174805	0.861268
1	21379975	-4.82131	1.62682e-06	0.0612301	EIF4G3	protein_coding	-0.174687	0.861361
1	186931807	-4.752	2.28129e-06	0.0695009	PLA2G4A	protein_coding	-0.17409	0.86183
13	42145753	-4.56047	5.67726e-06	0.0939837	VWA8	protein_coding	-0.17397	0.861924
1	65304745	-4.74369	2.37496e-06	0.070566	JAK1	protein_coding	0.173576	0.862234
16	2642878	4.76562	2.13535e-06	0.068377	PDPK1	protein_coding	-0.172607	0.862995
12	133035896	-4.74269	2.38654e-06	0.070718	RP11-503G7.1	lincR	0.172006	0.863468
19	1975418	4.71481	2.73022e-06	0.0727637	CSNK1G2	protein_coding	-0.171233	0.864075
2	134949616	-4.95063	8.55714e-07	0.0494949	MGAT5	protein_coding	-0.170865	0.864364
7	157442312	-4.77701	2.02025e-06	0.0673052	PTPRN2	protein_coding	-0.170318	0.864794
7	157442311	-4.74768	2.32949e-06	0.0698947	PTPRN2	protein_coding	-0.170318	0.864794
1	155239370	-4.6677	3.42175e-06	0.0786839	CLK2	protein_coding	0.169952	0.865082
7	154958540	-4.61815	4.32928e-06	0.0859072			0.169673	0.865302
1	228760137	-4.59766	4.76855e-06	0.0882902	DUSP5P1	pseudogene	0.168261	0.866412
22	20669399	-5.17179	2.7542e-07	0.0337958			-0.16819	0.866467
4	101117014	-4.6216	4.25933e-06	0.0855029	RP11-588P8.1	antisense	0.166459	0.867829
15	89484938	-4.5636	5.59481e-06	0.093851			0.164895	0.86906
10	62122837	5.08691	4.27766e-07	0.0393734	ANK3	protein_coding	0.164577	0.86931
15	89484942	-4.54835	6.0079e-06	0.0966053			0.164026	0.869744
1	228758975	-4.60599	4.58502e-06	0.0871852	DUSP5P1	pseudogene	0.163937	0.869814
7	4876134	-5.30196	1.3845e-07	0.0256584	RADIL	protein_coding	-0.162002	0.871337
1	953924	-4.85206	1.39824e-06	0.057894			-0.161633	0.871628
2	241530181	-4.64007	3.90245e-06	0.0836034	CAPN10	protein_coding	-0.159721	0.873133
10	109710346	-4.80215	1.787e-06	0.0639587	RP11-215N21.1	lincR	-0.158429	0.874151
19	42777332	-4.95652	8.30718e-07	0.0489054	CIC	protein_coding	-0.15777	0.87467
19	49637031	4.67792	3.25868e-06	0.0777124	PPFIA3	protein_coding	0.157697	0.874727
19	18368724	-4.71856	2.68135e-06	0.0727637	KIAA1683	protein_coding	-0.157662	0.874755
7	5510868	-4.76036	2.19067e-06	0.0684711	FBXL18	protein_coding	-0.157339	0.875009
14	97190459	-4.56603	5.53168e-06	0.0935101			-0.157091	0.875205
1	228760133	-4.56204	5.63598e-06	0.0938908	DUSP5P1	pseudogene	0.153379	0.87813
19	56612474	4.59289	4.87682e-06	0.0885483	ZNF787	protein_coding	-0.152564	0.878773
4	169363459	-4.60427	4.62246e-06	0.0871852	DDX60L	protein_coding	-0.150985	0.880018
11	486313	-4.66215	3.51348e-06	0.0798108	PTDSS2	protein_coding	0.15054	0.880369
4	140742386	-4.65616	3.61518e-06	0.0805074	MAML3	protein_coding	0.150477	0.880419
7	67696168	4.62389	4.21344e-06	0.0853095	RP5-945F2.3	lincR	0.149874	0.880895
22	20669393	-5.25911	1.73921e-07	0.0288564			-0.149223	0.881408
4	3502518	-4.64884	3.74319e-06	0.0817759	DOK7	protein_coding	-0.14871	0.881812
8	7608433	-5.23567	1.969e-07	0.0295441	FAM90A17P	pseudogene	0.14746	0.882799
4	53331265	-4.60525	4.6011e-06	0.0871852			0.147328	0.882903
5	100377958	-5.19687	2.41522e-07	0.0322909			0.146586	0.883488
19	56124942	-5.45672	5.99246e-08	0.0188674	ZNF865	protein_coding	-0.145272	0.884525
7	27146165	-4.7656	2.13558e-06	0.068377	HOXA3	protein_coding	0.144918	0.884805
10	112696711	4.56078	5.66904e-06	0.0939533	SHOC2	protein_coding	-0.144506	0.88513
10	62122841	5.14332	3.19476e-07	0.0347584	ANK3	protein_coding	0.144373	0.885235
12	49176823	-5.07407	4.56975e-07	0.0397323	ADCY6	protein_coding	0.14292	0.886382
8	7386380	-5.13283	3.37368e-07	0.0359887			0.142195	0.886955
14	97263010	-4.6469	3.77781e-06	0.0819974			-0.141855	0.887223
22	20669391	-5.26262	1.70713e-07	0.0288078			-0.141697	0.887348
2	44816247	-4.60942	4.51155e-06	0.0871852	CAMKMT	protein_coding	0.140636	0.888185
22	43367738	-5.14513	3.16491e-07	0.0347584	PACSIN2	protein_coding	-0.137582	0.890598
4	169363462	-4.75853	2.21012e-06	0.0686248	DDX60L	protein_coding	-0.137561	0.890615
22	24659623	-4.85055	1.4087e-06	0.0580977	POM121L9P	pseudogene	-0.136568	0.8914
8	128444717	5.25767	1.75256e-07	0.0288564	CASC8	antisense	0.135089	0.892568
18	33657656	-4.84987	1.41348e-06	0.0580977			0.134667	0.892902
19	6212919	-4.77189	2.07124e-06	0.067908			0.132708	0.894451
7	1997329	5.18596	2.55747e-07	0.0328987	MAD1L1	protein_coding	0.128352	0.897896
2	216073001	-4.96805	7.83858e-07	0.0483929			0.127458	0.898603
17	18105616	4.67272	3.34059e-06	0.0780051	ALKBH5	protein_coding	0.127372	0.898671
12	133126304	-4.72841	2.55697e-06	0.0719649	FBRSL1	protein_coding	-0.126895	0.899049
10	72447827	4.73241	2.50807e-06	0.071754	ADAMTS14	protein_coding	-0.125739	0.899964
17	196775	-4.76564	2.13513e-06	0.068377	RPH3AL	protein_coding	0.125418	0.900218
15	56401686	5.20087	2.36501e-07	0.0319252	RFX7	protein_coding	-0.124823	0.900689
18	33657651	-4.8888	1.16559e-06	0.0550583			-0.123724	0.901559
12	49176819	-5.25121	1.81357e-07	0.0293124	ADCY6	protein_coding	0.123569	0.901681
19	11996761	-4.55943	5.70502e-06	0.0941479			0.122862	0.902241
5	79833260	-5.05836	4.95332e-07	0.0400388	FAM151B	protein_coding	0.122712	0.90236
11	6652052	-5.96769	3.24316e-09	0.0118205	DCHS1	protein_coding	0.121813	0.903072
8	128444705	4.96604	7.91839e-07	0.0483929	CASC8	antisense	-0.119556	0.904859
5	171600023	-4.68624	3.13154e-06	0.0762604	STK10	protein_coding	0.118974	0.90532
5	140835609	4.92237	9.85937e-07	0.0523387	PCDHGA1	protein_coding	0.116654	0.907158
2	58614599	-4.78872	1.90819e-06	0.0653231			0.116528	0.907258
12	53375622	4.78759	1.91872e-06	0.0653231			-0.113103	0.909972
19	42777350	-5.38598	8.81041e-08	0.0215695	CIC	protein_coding	0.112797	0.910214
2	25758801	5.05685	4.99165e-07	0.0401322	DTNB	protein_coding	0.112588	0.91038
18	11822078	-4.82148	1.62546e-06	0.0612301	GL	protein_coding	-0.112341	0.910575
9	37558954	4.67385	3.32265e-06	0.0777955	FBXO10	protein_coding	-0.111454	0.911279
1	186931797	-4.6144	4.40664e-06	0.0861951	PLA2G4A	protein_coding	-0.110276	0.912213
11	57336446	4.7694	2.09648e-06	0.0683259			0.108154	0.913896
20	60955372	4.57792	5.23201e-06	0.0909504			-0.107149	0.914692
10	415446	-4.68654	3.12701e-06	0.0762604	DIP2C	protein_coding	-0.106742	0.915015
17	74303617	-4.65341	3.66269e-06	0.0811521	QRICH2	protein_coding	-0.103998	0.917192
16	89180370	-4.58719	5.00926e-06	0.0894972	ACSF3	protein_coding	-0.103219	0.91781
22	43367750	-4.64633	3.78808e-06	0.0819974	PACSIN2	protein_coding	0.102501	0.918379
7	72959798	-4.86183	1.33235e-06	0.0571699	BCL7B	protein_coding	0.101262	0.919363
19	1975390	5.01877	6.06278e-07	0.0433279	CSNK1G2	protein_coding	-0.099553	0.920719
12	2788666	-4.69654	2.9807e-06	0.0751756	CAC1C	protein_coding	-0.098201	0.921792
19	42777346	-5.33514	1.15906e-07	0.0241961	CIC	protein_coding	-0.0954825	0.923951
16	15229127	-4.72646	2.58119e-06	0.0720304	PDXDC1	protein_coding	-0.0954709	0.92396
5	100377968	-4.76692	2.12189e-06	0.068377			0.0937048	0.925362
7	72959794	-4.92993	9.49331e-07	0.0522931	BCL7B	protein_coding	0.093468	0.92555
19	5702202	-4.55099	5.93432e-06	0.0962002	LONP1	protein_coding	0.0928312	0.926056
12	29437923	4.75983	2.19628e-06	0.0684711	FAR2	protein_coding	-0.0892134	0.92893
11	1294030	-4.91556	1.02009e-06	0.0533677			0.0888605	0.92921
8	128444711	5.22159	2.12084e-07	0.0299669	CASC8	antisense	-0.0887926	0.929264
1	13434209	-4.65801	3.58349e-06	0.080128			0.0884416	0.929543
22	20342771	-4.9992	6.69632e-07	0.0449597	XXbac-B33L19.3	antisense	0.0863301	0.931221
22	29634703	4.6982	2.9571e-06	0.0750598	EMID1	protein_coding	-0.0856094	0.931794
1	240997879	-4.85238	1.39606e-06	0.057894	RGS7	protein_coding	0.0855618	0.931832
10	119853512	5.09656	4.07013e-07	0.0386933	CASC2	antisense	-0.0848431	0.932403
11	1294021	-4.61941	4.30368e-06	0.0856131			-0.0847098	0.932509
7	157442277	-4.93121	9.43287e-07	0.0521076	PTPRN2	protein_coding	0.0840679	0.933019
19	57133717	-4.54873	5.99728e-06	0.0965766	ZNF71	protein_coding	0.083885	0.933165
12	49176859	-4.92849	9.56238e-07	0.0523323	ADCY6	protein_coding	-0.0828073	0.934021
1	102689594	4.79468	1.85344e-06	0.0646438	RP11-202K23.1	lincR	-0.0823667	0.934372
22	49881820	-4.56187	5.64037e-06	0.0938908	C22orf34	protein_coding	-0.0817945	0.934826
12	53375626	4.71633	2.71032e-06	0.0727637			-0.0815677	0.935007
1	206195837	4.62343	4.22247e-06	0.0853324			0.0815377	0.935031
4	881385	-4.76975	2.09289e-06	0.0683107	GAK	protein_coding	-0.0792295	0.936866
10	134581278	4.58558	5.0473e-06	0.089883	INPP5A	protein_coding	0.0783992	0.937526
3	129639726	-4.60986	4.50212e-06	0.0871275			0.0782492	0.937645
16	14110578	4.64648	3.78546e-06	0.0819974			0.0780311	0.937819
1	228760141	-4.5948	4.83329e-06	0.0885483	DUSP5P1	pseudogene	0.0777159	0.93807
19	7914912	4.73545	2.47149e-06	0.0713969	EVI5L	protein_coding	-0.0775158	0.938229
19	42777340	-5.11571	3.68669e-07	0.0374986	CIC	protein_coding	-0.0771382	0.938529
5	37415973	-4.6614	3.52604e-06	0.0798355	WDR70	protein_coding	-0.0770113	0.93863
20	30710341	-4.89961	1.10455e-06	0.0545911	TM9SF4	protein_coding	0.0757517	0.939632
6	70631633	-4.63497	3.99793e-06	0.0838071	COL19A1	protein_coding	0.0754131	0.939901
9	37558952	4.61704	4.35206e-06	0.0859583	FBXO10	protein_coding	0.0740327	0.940999
11	83027525	4.85754	1.36089e-06	0.0574623	RP11-727A23.10	antisense	0.0725733	0.94216
1	209799302	-4.62236	4.24389e-06	0.0854984	LAMB3	protein_coding	0.0704216	0.943872
17	196729	-4.72257	2.63001e-06	0.0726081	RPH3AL	protein_coding	0.0704075	0.943883
7	5510891	-5.31765	1.27307e-07	0.0251409	FBXL18	protein_coding	-0.0701312	0.944103
9	90860077	4.67676	3.27687e-06	0.0777955			0.0695379	0.944575
1	2249499	-4.72331	2.62062e-06	0.0726081			-0.0692537	0.944801
13	37004963	4.60345	4.64021e-06	0.0871852			-0.0690016	0.945002
5	45373804	-4.96	8.16309e-07	0.0487742	HCN1	protein_coding	-0.0688572	0.945117
10	116650432	-4.55182	5.9114e-06	0.0958998	FAM160B1	protein_coding	-0.0685955	0.945325
5	100377956	-5.16889	2.79627e-07	0.0338334			0.0673706	0.9463
19	45823193	5.29509	1.43623e-07	0.0262959	CKM	protein_coding	-0.0669709	0.946618
5	37415981	-4.93438	9.28439e-07	0.0520602	WDR70	protein_coding	0.0660221	0.947373
6	105049109	4.70642	2.84259e-06	0.0736263			0.065895	0.947475
6	42034110	-6.06477	1.81548e-09	0.00794032	TAF8	protein_coding	0.0654186	0.947854
8	142443370	-4.58891	4.96893e-06	0.0889534			0.0646738	0.948447
2	241530178	-4.64496	3.81282e-06	0.0821723	CAPN10	protein_coding	-0.0644845	0.948597
19	38615460	-5.33818	1.14029e-07	0.0241961	SIPA1L3	protein_coding	0.0643253	0.948724
15	60658773	-4.86262	1.32716e-06	0.0571699	ANXA2	protein_coding	0.0641707	0.948847
22	21819050	-5.14563	3.15667e-07	0.0347584			-0.0635822	0.949316
19	54652575	-4.97699	7.49284e-07	0.0473574	CNOT3	protein_coding	0.0633547	0.949497
2	197521538	4.77901	2.00069e-06	0.0671042	CCDC150	protein_coding	0.0624675	0.950203
22	29634697	4.57335	5.34529e-06	0.0921142	EMID1	protein_coding	-0.0592411	0.952772
1	228760143	-4.5488	5.99533e-06	0.0965766	DUSP5P1	pseudogene	0.056553	0.954913
12	53375615	4.88952	1.16141e-06	0.0550583			-0.0562134	0.955183
5	37415978	-4.90833	1.05758e-06	0.0534593	WDR70	protein_coding	-0.0561978	0.955195
20	30710376	-4.89355	1.13837e-06	0.0548434	TM9SF4	protein_coding	0.0560992	0.955274
8	7608410	-5.06091	4.88901e-07	0.0400388	FAM90A17P	pseudogene	0.0558959	0.955436
20	60955376	4.67524	3.30062e-06	0.0777955			0.0554499	0.955791
19	5063860	-4.60301	4.64988e-06	0.0871852	KDM4B	protein_coding	-0.0542888	0.956716
22	20342741	-5.10512	3.89429e-07	0.0378783	XXbac-B33L19.3	antisense	0.0538516	0.957064
3	197500836	-4.55824	5.73672e-06	0.094196	FYTTD1	protein_coding	-0.053574	0.957285
11	68850084	-4.6669	3.43476e-06	0.0789	TPCN2	protein_coding	-0.0516373	0.958828
22	49881829	-4.95769	8.25851e-07	0.0489054	C22orf34	protein_coding	0.047913	0.961795
6	42034112	-5.92045	4.28844e-09	0.0124042	TAF8	protein_coding	0.0470886	0.962452
12	49176856	-4.61128	4.47208e-06	0.0868392	ADCY6	protein_coding	-0.0463515	0.963039
7	2054224	-4.91295	1.03344e-06	0.053449	MAD1L1	protein_coding	-0.0444269	0.964573
10	62122833	5.31637	1.28182e-07	0.0251409	ANK3	protein_coding	0.0442578	0.964708
1	3155192	-4.94447	8.82578e-07	0.050525	PRDM16	protein_coding	0.04212	0.966411
17	944076	4.86175	1.33289e-06	0.0571699	ABR	protein_coding	0.0414057	0.966981
4	132657970	4.82093	1.62984e-06	0.0612301			0.0401764	0.96796
4	53331286	-4.69222	3.04316e-06	0.0756771			-0.0395197	0.968484
12	53375631	4.95094	8.54379e-07	0.0494949			-0.0390983	0.96882
15	63479642	4.91196	1.03858e-06	0.0534593			0.0378787	0.969792
11	486315	-4.68917	3.08794e-06	0.076	PTDSS2	protein_coding	0.0374609	0.970125
20	2804761	-4.72262	2.62936e-06	0.0726081			-0.0372894	0.970262
14	65223201	4.62182	4.25476e-06	0.0855029	SPTB	protein_coding	-0.0368166	0.970639
5	79833289	-4.82684	1.5832e-06	0.0612301	FAM151B	protein_coding	0.035483	0.971702
3	122016487	-5.19462	2.44392e-07	0.0323453			-0.03515	0.971967
18	77270882	-4.61113	4.47531e-06	0.0868392	NFATC1	protein_coding	0.0349946	0.972091
5	100377964	-4.71272	2.75786e-06	0.0728381			-0.0339273	0.972942
8	128444708	5.0166	6.1302e-07	0.0435252	CASC8	antisense	0.033752	0.973082
19	45823173	5.05074	5.15031e-07	0.040956	CKM	protein_coding	-0.0336621	0.973153
12	49176834	-5.01565	6.15987e-07	0.0435311	ADCY6	protein_coding	-0.0335119	0.973273
3	128673767	-4.99496	6.84184e-07	0.0451601	KIAA1257	protein_coding	0.0333608	0.973393
5	45373772	-4.90754	1.06172e-06	0.0534593	HCN1	protein_coding	0.0315399	0.974845
4	39301063	4.60289	4.65261e-06	0.0871852	RFC1	protein_coding	0.0309409	0.975323
1	228760151	-4.58033	5.17321e-06	0.0904315	DUSP5P1	pseudogene	0.03082	0.975419
1	3155201	-4.8642	1.31679e-06	0.057163	PRDM16	protein_coding	0.0287613	0.977061
1	2249504	-4.88888	1.16514e-06	0.0550583			0.0276436	0.977952
8	7608419	-5.3968	8.30827e-08	0.0214022	FAM90A17P	pseudogene	0.0249098	0.980132
1	1453966	5.22581	2.07413e-07	0.0299669	ATAD3A	protein_coding	0.0227705	0.981838
1	2249510	-4.66927	3.39606e-06	0.0785058			-0.0220455	0.982416
19	56626884	4.76646	2.12664e-06	0.068377	ZNF787	protein_coding	0.0212209	0.983074
19	18368720	-4.87066	1.2754e-06	0.0567955	KIAA1683	protein_coding	0.0200676	0.983993
20	2804807	-5.40101	8.12065e-08	0.0213958			-0.0178623	0.985752
5	81570401	-4.62191	4.25312e-06	0.0855029	ATG10	protein_coding	0.0176163	0.985948
5	81570405	-4.80355	1.77476e-06	0.063834	ATG10	protein_coding	0.0150773	0.987973
7	5510884	-5.26607	1.67612e-07	0.0288078	FBXL18	protein_coding	-0.0146347	0.988327
7	154958526	-5.16188	2.90052e-07	0.0339494			0.0143881	0.988523
5	45373763	-4.78966	1.89944e-06	0.0652082	HCN1	protein_coding	0.0143167	0.98858
10	119853549	5.06987	4.66939e-07	0.0397323	CASC2	antisense	0.0142703	0.988617
22	20342732	-5.00711	6.43291e-07	0.0439323	XXbac-B33L19.3	antisense	0.014031	0.988808
6	42034154	-4.74992	2.3044e-06	0.0697006	TAF8	protein_coding	-0.012898	0.989712
20	62378546	-4.9354	9.23684e-07	0.0519267	ZBTB46	protein_coding	0.0125322	0.990004
20	30710337	-4.76783	2.11255e-06	0.068377	TM9SF4	protein_coding	-0.0121214	0.990331
7	10693577	-5.20464	2.31873e-07	0.0316918			-0.0114263	0.990886
1	240997871	-5.06107	4.88494e-07	0.0400388	RGS7	protein_coding	0.011425	0.990887
17	196767	-4.54979	5.96761e-06	0.0965614	RPH3AL	protein_coding	0.0111509	0.991105
2	58614597	-5.2356	1.96969e-07	0.0295441			-0.0103793	0.991721
12	133126301	-4.58055	5.16797e-06	0.0904315	FBRSL1	protein_coding	-0.00967328	0.992284
19	56626876	4.58978	4.94868e-06	0.088845	ZNF787	protein_coding	0.00947765	0.99244
22	20342747	-5.07068	4.64987e-07	0.0397323	XXbac-B33L19.3	antisense	-0.00942505	0.992482
13	114851784	-4.5975	4.77214e-06	0.0882902	RASA3	protein_coding	0.0087346	0.993033
12	20618541	-4.61323	4.43116e-06	0.0864828	PDE3A	protein_coding	-0.00762994	0.993914
12	49176871	-4.7063	2.84431e-06	0.0736263	ADCY6	protein_coding	0.00647054	0.994839
3	128673775	-4.87136	1.27098e-06	0.0567955	KIAA1257	protein_coding	-0.00428586	0.996581
11	83027485	4.59551	4.817e-06	0.0885483	RP11-727A23.10	antisense	0.00389442	0.996893
4	53331275	-5.26577	1.67882e-07	0.0288078			-0.00354659	0.997171
3	128673747	-4.76787	2.11217e-06	0.068377	KIAA1257	protein_coding	-0.00350466	0.997204
3	128673779	-4.58441	5.07505e-06	0.0900218	KIAA1257	protein_coding	-0.00304487	0.997571
12	133035900	-4.66846	3.40932e-06	0.0786517	RP11-503G7.1	lincR	-0.00278566	0.997778
20	2804771	-5.17733	2.67559e-07	0.0335313			0.00149074	0.998811
11	1294034	-4.85237	1.3961e-06	0.057894			0.000684674	0.999454
4	2554027	4.53589	6.36679e-06	0.0995278	RNF4	protein_coding
2	220900234	-4.53559	6.37568e-06	0.0995278
8	786203	-4.53554	6.37709e-06	0.0995278	ERICH1-AS1	antisense
18	66082127	-4.5351	6.39017e-06	0.0995278
14	106726724	-4.53496	6.39451e-06	0.0995278
16	3724503	-4.53483	6.39826e-06	0.0995278	DSE1	protein_coding
6	121484011	-4.53464	6.40397e-06	0.0995278	TBC1D32	protein_coding
11	38300171	-4.53455	6.40666e-06	0.0995278
17	6900278	-4.53443	6.41011e-06	0.0995278	AC027763.2	protein_coding
19	57133642	-4.53433	6.41313e-06	0.0995278	ZNF71	protein_coding
22	20429476	-4.53425	6.41551e-06	0.0995278
4	119714360	-4.53421	6.41685e-06	0.0995278	SEC24D	protein_coding
14	106188428	-4.53409	6.42031e-06	0.0995278	IGHEP1	IG_C_pseudogene
22	21539192	-4.53404	6.42176e-06	0.0995278	FAM230B	processed_transcript
6	139226529	-4.53345	6.43946e-06	0.0996094	REPS1	protein_coding
11	6652070	-4.53334	6.44273e-06	0.0996094	DCHS1	protein_coding
2	236407783	4.53329	6.4443e-06	0.0996094	AGAP1	protein_coding
3	113957199	-4.53312	6.44939e-06	0.0996094
5	54826662	-4.53302	6.45237e-06	0.0996094	PPAP2A	protein_coding
22	28900972	-4.53282	6.45825e-06	0.0996094	TTC28	protein_coding
9	140267309	-4.5328	6.45891e-06	0.0996094	EXD3	protein_coding
9	41598533	-4.53153	6.49705e-06	0.0997165	ZNF658B	pseudogene
5	100516006	4.53132	6.50336e-06	0.0997165
8	54688623	-4.53132	6.50354e-06	0.0997165	ATP6V1H	protein_coding
1	160389256	-4.53131	6.50375e-06	0.0997165	VANGL2	protein_coding
7	128485107	-4.5312	6.50706e-06	0.0997165	FLNC	protein_coding
13	114292848	-4.53115	6.50859e-06	0.0997165	TFDP1	protein_coding
5	5095265	-4.53105	6.51164e-06	0.0997165
10	118886055	-4.53089	6.51643e-06	0.0997165	KIAA1598	protein_coding
1	228753525	-4.53081	6.51881e-06	0.0997165	DUSP5P1	pseudogene
8	144636655	-4.53061	6.5251e-06	0.0997165	GSDMD	protein_coding
3	12998452	-4.53059	6.52574e-06	0.0997165	IQSEC1	protein_coding
10	63941356	4.53051	6.52799e-06	0.0997165
21	43161014	-4.53045	6.52982e-06	0.0997165	RIPK4	protein_coding
19	44057537	4.53025	6.53602e-06	0.0997165	XRCC1	protein_coding
1	228768067	-4.53022	6.53672e-06	0.0997165	DUSP5P1	pseudogene
19	56124992	-4.53015	6.53881e-06	0.0997165	ZNF865	protein_coding
8	128444689	4.52975	6.55118e-06	0.0998355	CASC8	antisense
14	90254738	4.52956	6.55699e-06	0.0998544	RP11-33N16.3	processed_transcript
2	163955644	-4.5291	6.57096e-06	0.0999283
18	66082122	-4.52907	6.57194e-06	0.0999283
2	177872679	-4.52895	6.57555e-06	0.0999283	AC079305.11	lincR
21	47602691	-4.52859	6.58658e-06	0.0999528	SPATC1L	protein_coding
22	18708267	-4.52846	6.59058e-06	0.0999528
17	18358007	-4.52837	6.59332e-06	0.0999528	KRT16P4	pseudogene
2	31806941	4.52821	6.59812e-06	0.0999528
9	136199054	-4.52809	6.60194e-06	0.0999528	SURF6	protein_coding
14	62861246	4.528	6.60459e-06	0.0999528
22	18761854	-4.52781	6.61044e-06	0.0999722	GGT3P	pseudogene
3	138239848	4.52754	6.61877e-06	0.100029	CEP70	protein_coding
9	140267313	-4.52732	6.62539e-06	0.10006	EXD3	protein_coding
15	89876920	-4.52647	6.65178e-06	0.100194	POLG	protein_coding
7	97835070	-4.5263	6.65693e-06	0.100194	LMTK2	protein_coding
15	44301148	-4.5262	6.65996e-06	0.100194	FRMD5	protein_coding
14	106726736	-4.52612	6.66246e-06	0.100194
9	72954213	4.52605	6.66463e-06	0.100194	SMC5	protein_coding
20	60955367	4.52605	6.66476e-06	0.100194
1	146550067	-4.52591	6.66913e-06	0.100194	NBPF13P	pseudogene
13	85456242	4.52585	6.67096e-06	0.100194
15	80252500	4.52523	6.6901e-06	0.100413
16	2633597	-4.52472	6.70597e-06	0.100582	PDPK1	protein_coding
17	56085838	4.52427	6.71989e-06	0.100722
14	59113627	-4.52397	6.72927e-06	0.100793	DACT1	protein_coding
6	78739839	-4.52367	6.73864e-06	0.100825
7	503248	-4.52354	6.74275e-06	0.100825
8	144885391	-4.52337	6.74801e-06	0.100825	SCRIB	protein_coding
1	228760145	-4.52298	6.76016e-06	0.100825	DUSP5P1	pseudogene
22	18849559	-4.5228	6.766e-06	0.100825
16	584310	4.52259	6.77265e-06	0.100825	CAPN15	protein_coding
4	142603979	4.52254	6.77426e-06	0.100825	IL15	protein_coding
8	1390681	4.52242	6.77797e-06	0.100825
16	89901527	-4.52237	6.77957e-06	0.100825	SPIRE2	protein_coding
22	20613111	-4.52232	6.78104e-06	0.100825	AC011718.1	pseudogene
8	145332323	-4.52229	6.78212e-06	0.100825
2	111981561	4.52213	6.787e-06	0.100829	MIR4435-1HG	lincR
2	232225812	-4.52168	6.80107e-06	0.100877	ARMC9	protein_coding
2	202147964	-4.52155	6.80543e-06	0.100877	CASP8	protein_coding
22	20673937	-4.52131	6.81281e-06	0.100877	PPP1R26P3	pseudogene
7	5510913	-4.52119	6.81669e-06	0.100877	FBXL18	protein_coding
1	2485184	-4.52117	6.81724e-06	0.100877	RP3-395M20.8	processed_transcript
17	20989265	-4.52115	6.81788e-06	0.100877	AC087393.1	lincR
17	18358080	-4.52077	6.82998e-06	0.10096	KRT16P4	pseudogene
1	244051251	-4.52068	6.83272e-06	0.10096
6	64152903	4.52053	6.83762e-06	0.10096	RP3-407E4.4	pseudogene
9	6807228	4.52	6.85427e-06	0.10096	KDM4C	protein_coding
2	219796510	4.51991	6.85739e-06	0.10096
10	38249313	4.51973	6.8631e-06	0.10096	ZNF25	protein_coding
4	3418673	-4.51942	6.87278e-06	0.10096	RGS12	protein_coding
11	3168989	-4.51937	6.87457e-06	0.10096	OSBPL5	protein_coding
20	60553691	-4.51929	6.87706e-06	0.10096	TAF4	protein_coding
1	228753461	-4.51926	6.878e-06	0.10096	DUSP5P1	pseudogene
6	78739849	-4.5191	6.88318e-06	0.10096
10	54973710	-4.51898	6.88684e-06	0.10096
15	53976648	4.51887	6.89046e-06	0.10096	WDR72	protein_coding
22	43367697	-4.51882	6.89209e-06	0.10096	PACSIN2	protein_coding
16	67264296	-4.5188	6.89273e-06	0.10096	FHOD1	protein_coding
16	605174	-4.51842	6.90486e-06	0.101065
1	228757921	-4.5181	6.91518e-06	0.101065	DUSP5P1	pseudogene
6	144508014	-4.51798	6.91872e-06	0.101065	STX11	protein_coding
8	7577828	-4.51754	6.9331e-06	0.101065
4	187884758	4.51751	6.93397e-06	0.101065
22	44415088	4.51724	6.94272e-06	0.101065	PARVB	protein_coding
12	132567861	-4.5171	6.94701e-06	0.101065
17	20989209	-4.5171	6.94722e-06	0.101065	AC087393.1	lincR
10	62122861	4.5171	6.94725e-06	0.101065	ANK3	protein_coding
12	64140420	-4.51709	6.94736e-06	0.101065	RP11-415I12.3	antisense
17	78849630	-4.51698	6.95094e-06	0.101065	RPTOR	protein_coding
5	875266	-4.51685	6.95536e-06	0.101065	BRD9	protein_coding
8	144366618	-4.51655	6.96481e-06	0.101135
10	62122854	4.51637	6.97057e-06	0.101152	ANK3	protein_coding
8	7608457	-4.51586	6.98713e-06	0.101324	FAM90A17P	pseudogene
17	456164	4.51538	7.00278e-06	0.101484	VPS53	protein_coding
2	63735363	4.51465	7.02651e-06	0.101702	WDPCP	protein_coding
4	188579338	-4.51458	7.02863e-06	0.101702	RP11-565A3.2	lincR
16	1412015	-4.51449	7.03177e-06	0.101702	GNPTG	protein_coding
22	49881809	-4.51399	7.04791e-06	0.101868	C22orf34	protein_coding
13	25945313	-4.51338	7.06795e-06	0.102041
18	20776865	4.51334	7.06922e-06	0.102041	CABLES1	protein_coding
1	186931809	-4.5131	7.07713e-06	0.102088	PLA2G4A	protein_coding
7	56891610	4.51283	7.08587e-06	0.102098
4	187887409	4.51278	7.0876e-06	0.102098
13	48537736	-4.5126	7.09344e-06	0.102098	SUCLA2	protein_coding
4	113496646	-4.51251	7.09649e-06	0.102098	C4orf21	protein_coding
2	232156829	4.51213	7.10902e-06	0.102145	ARMC9	protein_coding
20	23285481	4.51211	7.10956e-06	0.102145
1	13500679	4.5119	7.11666e-06	0.102145
6	108941848	4.51176	7.1211e-06	0.102145	FOXO3	protein_coding
11	2019725	-4.51166	7.1245e-06	0.102145	H19	processed_transcript
12	2788716	-4.51104	7.1448e-06	0.102145	CAC1C	protein_coding
9	1574891	4.51089	7.14988e-06	0.102145
1	9448686	4.51081	7.15255e-06	0.102145
12	133126295	-4.51067	7.15702e-06	0.102145	FBRSL1	protein_coding
9	136268107	-4.51059	7.15989e-06	0.102145	C9orf96	protein_coding
20	30710390	-4.51054	7.16151e-06	0.102145	TM9SF4	protein_coding
16	605179	-4.51053	7.16189e-06	0.102145
13	23345208	-4.51037	7.16697e-06	0.102145
1	224052125	4.51028	7.17013e-06	0.102145	ACTBP11	pseudogene
8	7608402	-4.51016	7.17406e-06	0.102145	FAM90A17P	pseudogene
22	20684072	-4.51015	7.17451e-06	0.102145
6	35286018	-4.50997	7.18047e-06	0.102164	DEF6	protein_coding
1	21440732	4.50981	7.18572e-06	0.102172	EIF4G3	protein_coding
4	132658016	4.50935	7.20099e-06	0.102322
2	163955650	-4.50903	7.21159e-06	0.102361
6	170529720	-4.50886	7.21727e-06	0.102361
1	21379943	-4.50885	7.21775e-06	0.102361	EIF4G3	protein_coding
4	3403531	-4.50854	7.228e-06	0.10244	RGS12	protein_coding
20	46035948	4.5078	7.25298e-06	0.102625	RP1-148H17.1	lincR
8	232470	4.50775	7.25461e-06	0.102625
22	20396087	-4.5076	7.25946e-06	0.102625	PI4KAP1	pseudogene
7	412098	4.50744	7.26498e-06	0.102625
22	18708235	-4.50725	7.27122e-06	0.102625
22	20429499	-4.50718	7.27362e-06	0.102625
12	132567840	-4.50708	7.27709e-06	0.102625
19	1975424	4.50703	7.27859e-06	0.102625	CSNK1G2	protein_coding
13	110966128	4.50677	7.28753e-06	0.102685	COL4A2	protein_coding
5	108553345	4.50627	7.3042e-06	0.102751
7	79165530	-4.50613	7.30905e-06	0.102751
11	83027476	4.50607	7.31124e-06	0.102751	RP11-727A23.10	antisense
11	130201428	-4.50591	7.31654e-06	0.102751	RP11-121M22.1	lincR
18	66082100	-4.50589	7.31707e-06	0.102751
17	79619171	-4.50568	7.32435e-06	0.102751	PDE6G	protein_coding
2	241350543	4.50544	7.33256e-06	0.102751
21	47026612	4.50537	7.33489e-06	0.102751
13	113440673	-4.50524	7.33926e-06	0.102751	ATP11A	protein_coding
2	220316388	-4.50508	7.34477e-06	0.102751	SPEG	protein_coding
22	18708275	-4.50503	7.34644e-06	0.102751
2	160407698	4.50484	7.35265e-06	0.102751	BAZ2B	protein_coding
3	10111802	-4.50483	7.35329e-06	0.102751	FANCD2	protein_coding
2	43290315	-4.50429	7.37137e-06	0.102837
5	71021159	-4.50424	7.37331e-06	0.102837
1	228747206	-4.50423	7.37355e-06	0.102837	DUSP5P1	pseudogene
9	41598565	-4.50382	7.38748e-06	0.102916	ZNF658B	pseudogene
12	44137514	4.50379	7.38867e-06	0.102916	PUS7L	protein_coding
1	28683928	4.50347	7.39943e-06	0.103001
9	34437953	-4.50332	7.40448e-06	0.103005	FAM219A	protein_coding
2	87393765	-4.50265	7.42762e-06	0.103218	AC083899.3	pseudogene
7	27146155	-4.5026	7.42925e-06	0.103218	HOXA3	protein_coding
6	65013562	-4.50207	7.44768e-06	0.103409	EYS	protein_coding
21	44813121	4.50151	7.46686e-06	0.103589
11	115504838	-4.50141	7.47014e-06	0.103589
22	20352331	-4.50098	7.4853e-06	0.103684
19	3174889	4.5009	7.48781e-06	0.103684	S1PR4	protein_coding
3	110456653	4.50072	7.49426e-06	0.103684
16	3722598	-4.5006	7.49829e-06	0.103684	DSE1	protein_coding
2	207415474	-4.50041	7.50491e-06	0.103684	ADAM23	protein_coding
10	13698723	-4.50038	7.5058e-06	0.103684	RP11-295P9.3	protein_coding
19	46349410	-4.50024	7.51086e-06	0.103684	SYMPK	protein_coding
5	875258	-4.50012	7.51494e-06	0.103684	BRD9	protein_coding
12	95080	-4.49997	7.52007e-06	0.10369
16	80276844	4.49963	7.5319e-06	0.103741	RP11-525K10.3	antisense
1	160389253	-4.49959	7.53326e-06	0.103741	VANGL2	protein_coding
2	50201452	4.49935	7.54169e-06	0.103791	NRXN1	protein_coding
16	584350	4.49913	7.54935e-06	0.103828	CAPN15	protein_coding
9	5734267	-4.499	7.5538e-06	0.103828	KIAA1432	protein_coding
10	77015289	-4.49881	7.5606e-06	0.103837
16	84256328	-4.49871	7.56399e-06	0.103837	KCNG4	protein_coding
11	68850180	-4.49851	7.57104e-06	0.103869	TPCN2	protein_coding
17	40199381	4.49791	7.59205e-06	0.104092	ZNF385C	protein_coding
2	129018525	4.49776	7.59735e-06	0.104099	HS6ST1	protein_coding
1	228753467	-4.49726	7.61482e-06	0.10418	DUSP5P1	pseudogene
15	89484947	-4.49722	7.61622e-06	0.10418
19	5063871	-4.49718	7.61754e-06	0.10418	KDM4B	protein_coding
2	163955642	-4.49697	7.62515e-06	0.104197
5	171850791	-4.49665	7.63616e-06	0.104197	SH3PXD2B	protein_coding
7	138912612	-4.49621	7.65198e-06	0.104197
7	2123215	-4.4962	7.65218e-06	0.104197	MAD1L1	protein_coding
3	67443826	4.49618	7.6528e-06	0.104197	SUCLG2	protein_coding
12	120222690	-4.49604	7.65767e-06	0.104197	CIT	protein_coding
15	40893911	-4.49595	7.66103e-06	0.104197	CASC5	protein_coding
5	152546837	4.49593	7.66163e-06	0.104197	AC091969.1	lincR
12	3616444	4.49575	7.66815e-06	0.104197	PRMT8	protein_coding
14	106188350	-4.49571	7.66968e-06	0.104197	IGHEP1	IG_C_pseudogene
4	187888502	4.49566	7.67118e-06	0.104197
8	140998934	-4.49533	7.68304e-06	0.104293	TRAPPC9	protein_coding
9	112557865	4.49451	7.71209e-06	0.104622	PALM2	protein_coding
17	79470539	4.49425	7.72122e-06	0.104625
5	37415992	-4.49414	7.72521e-06	0.104625	WDR70	protein_coding
4	188579291	-4.4941	7.72666e-06	0.104625	RP11-565A3.2	lincR
1	15167717	4.49392	7.73321e-06	0.104649	KAZN	protein_coding
4	132665699	4.49359	7.74488e-06	0.104742
2	73828860	4.49344	7.75009e-06	0.104748	ALMS1	protein_coding
17	16728898	4.49319	7.75937e-06	0.104809
22	20500306	-4.49283	7.77212e-06	0.104898	PPP1R26P2	pseudogene
14	77288195	-4.49273	7.77557e-06	0.104898	ANGEL1	protein_coding
7	1057361	-4.49242	7.7869e-06	0.104986	C7orf50	protein_coding
14	97190453	-4.49206	7.79991e-06	0.105096
20	60373234	4.49182	7.80828e-06	0.105144	CDH4	protein_coding
1	225461089	-4.4907	7.84885e-06	0.105508	DH14	protein_coding
7	1132204	-4.49061	7.85215e-06	0.105508	C7orf50	protein_coding
4	163660886	-4.49036	7.86113e-06	0.105508
2	121970122	-4.49034	7.86199e-06	0.105508
19	15473687	4.49023	7.86574e-06	0.105508	AKAP8	protein_coding
1	228761491	-4.49013	7.86949e-06	0.105508	DUSP5P1	pseudogene
1	96135425	-4.49005	7.87233e-06	0.105508	RP11-286B14.1	lincR
1	247464573	4.49001	7.8739e-06	0.105508	ZNF496	protein_coding
19	46349418	-4.48979	7.88176e-06	0.105522	SYMPK	protein_coding
1	3256621	4.48971	7.88455e-06	0.105522	PRDM16	protein_coding
16	4278462	4.48945	7.89414e-06	0.105586	SRL	protein_coding
17	74303636	-4.48915	7.90527e-06	0.105601	QRICH2	protein_coding
1	228768069	-4.48914	7.90544e-06	0.105601	DUSP5P1	pseudogene
22	25055323	-4.48902	7.90978e-06	0.105601
22	21697895	-4.48863	7.92393e-06	0.105707	PPP1R26P5	pseudogene
22	29634687	4.48841	7.93194e-06	0.105707	EMID1	protein_coding
10	134980668	-4.48819	7.94032e-06	0.105707	KNDC1	protein_coding
16	598550	4.48814	7.94202e-06	0.105707	CAPN15	protein_coding
1	228753465	-4.48801	7.94686e-06	0.105707	DUSP5P1	pseudogene
12	57178262	4.48792	7.95001e-06	0.105707	HSD17B6	protein_coding
18	55733855	4.48776	7.95581e-06	0.105707	NEDD4L	protein_coding
9	94495436	-4.48775	7.95638e-06	0.105707	ROR2	protein_coding
1	228752472	-4.48728	7.97357e-06	0.105833	DUSP5P1	pseudogene
18	74064253	-4.48719	7.9769e-06	0.105833
1	28596816	4.48709	7.9804e-06	0.105833	SESN2	protein_coding
18	55733845	4.48658	7.99917e-06	0.106007	NEDD4L	protein_coding
9	128565118	4.48627	8.0108e-06	0.106007	PBX3	protein_coding
1	146550074	-4.48615	8.01527e-06	0.106007	NBPF13P	pseudogene
9	90860031	4.48602	8.01999e-06	0.106007
16	2642880	4.48595	8.0225e-06	0.106007	PDPK1	protein_coding
22	18668002	-4.48595	8.02258e-06	0.106007	AC008079.9	antisense
11	65321654	-4.48581	8.02779e-06	0.106011	LTBP3	protein_coding
13	105404558	-4.48563	8.03449e-06	0.106029
6	27567966	4.48544	8.04144e-06	0.106029
12	118199132	4.48523	8.04926e-06	0.106029	KSR2	protein_coding
17	7401072	4.48518	8.0512e-06	0.106029	POLR2A	protein_coding
14	101198437	-4.48512	8.05338e-06	0.106029	DLK1	protein_coding
22	18708273	-4.48459	8.07279e-06	0.106221
4	3502545	-4.4834	8.11725e-06	0.106741	DOK7	protein_coding
9	140379835	4.48314	8.12689e-06	0.106741	PNPLA7	protein_coding
21	47344516	-4.48314	8.12697e-06	0.106741	PCBP3	protein_coding
2	242402790	-4.48246	8.15249e-06	0.106909	FARP2	protein_coding
20	62867644	4.48234	8.15707e-06	0.106909	MYT1	protein_coding
12	131977776	-4.4823	8.15847e-06	0.106909
22	20429469	-4.48228	8.15932e-06	0.106909
18	10506625	4.48193	8.17222e-06	0.107014
18	44543851	-4.48155	8.18685e-06	0.107125	KATL2	protein_coding
5	33298150	-4.48129	8.19667e-06	0.107125
3	113957192	-4.48122	8.19911e-06	0.107125
4	178329358	-4.48109	8.20396e-06	0.107125
15	40893942	-4.48106	8.20523e-06	0.107125	CASC5	protein_coding
22	20501154	-4.48054	8.22501e-06	0.10732	PPP1R26P2	pseudogene
16	88312309	-4.48016	8.23916e-06	0.107435	LA16c-444G7.1	lincR
1	228779257	-4.48004	8.24369e-06	0.107435	DUSP5P1	pseudogene
17	33983820	4.47976	8.25441e-06	0.107511	AP2B1	protein_coding
11	6652065	-4.47951	8.26395e-06	0.107516	DCHS1	protein_coding
17	79470522	4.47948	8.26488e-06	0.107516
1	1453933	4.47926	8.27355e-06	0.107516	ATAD3A	protein_coding
1	18905394	4.47923	8.2745e-06	0.107516
4	163660898	-4.47909	8.27976e-06	0.107521
22	50262989	-4.4786	8.29858e-06	0.107701	ZBED4	protein_coding
1	116509919	-4.47827	8.31103e-06	0.107756
6	52536594	-4.47823	8.31265e-06	0.107756	TMEM14A	protein_coding
22	45197004	4.47773	8.3318e-06	0.107893	PRR5-ARHGAP8	protein_coding
13	42145816	-4.4777	8.33307e-06	0.107893	VWA8	protein_coding
6	5038368	-4.47737	8.34552e-06	0.10792	RP11-428J1.5	lincR
22	20343788	-4.47724	8.35067e-06	0.10792	XXbac-B33L19.3	antisense
14	71634459	-4.47716	8.35368e-06	0.10792
1	228779255	-4.47713	8.3549e-06	0.10792	DUSP5P1	pseudogene
17	20989225	-4.47691	8.36333e-06	0.107934	AC087393.1	lincR
1	228772613	-4.47678	8.36812e-06	0.107934	DUSP5P1	pseudogene
5	75847080	4.47671	8.37081e-06	0.107934	IQGAP2	protein_coding
12	124586315	-4.47599	8.39868e-06	0.10823	FAM101A	protein_coding
2	174397910	4.47559	8.4142e-06	0.108366
5	16968025	-4.47535	8.42362e-06	0.108423
8	95434739	4.47514	8.43148e-06	0.108461	RAD54B	protein_coding
4	2553980	4.47445	8.45844e-06	0.108743	RNF4	protein_coding
1	184326558	4.47377	8.4848e-06	0.109018
1	187584984	4.47323	8.50608e-06	0.109156
11	2019730	-4.47302	8.51421e-06	0.109156	H19	processed_transcript
1	228779208	-4.47296	8.51644e-06	0.109156	DUSP5P1	pseudogene
10	103727386	4.47295	8.51706e-06	0.109156	C10orf76	protein_coding
22	20352347	-4.47285	8.52093e-06	0.109156
19	51521884	4.47273	8.52546e-06	0.109156	KLK10	protein_coding
9	40640823	4.47251	8.53413e-06	0.109203
1	228753521	-4.47237	8.53966e-06	0.10921	DUSP5P1	pseudogene
10	72447843	4.47187	8.55932e-06	0.10931	ADAMTS14	protein_coding
1	245836477	-4.47179	8.5626e-06	0.10931	KIF26B	protein_coding
13	32766512	4.47148	8.57456e-06	0.10931	FRY	protein_coding
11	47241541	4.47123	8.58464e-06	0.10931	DDB2	protein_coding
17	944101	4.47122	8.58476e-06	0.10931	ABR	protein_coding
5	140835625	4.47107	8.59094e-06	0.10931	PCDHGA1	protein_coding
22	31423810	4.47105	8.59146e-06	0.10931
10	101281431	4.47103	8.59222e-06	0.10931
1	228779247	-4.47103	8.59245e-06	0.10931	DUSP5P1	pseudogene
11	117578438	-4.47058	8.61004e-06	0.109338	DSCAML1	protein_coding
9	12355894	4.47034	8.61971e-06	0.109338
17	40837288	-4.47029	8.62176e-06	0.109338	CNTP1	protein_coding
6	147981862	4.47027	8.62232e-06	0.109338	SAMD5	protein_coding
22	21700829	-4.47017	8.62652e-06	0.109338
13	112691530	-4.47014	8.62769e-06	0.109338
19	15172945	4.47003	8.63203e-06	0.109338
22	21568050	-4.46996	8.63465e-06	0.109338	GGT2	protein_coding
16	89187562	4.46948	8.65363e-06	0.109437	ACSF3	protein_coding
10	134980692	-4.46934	8.6593e-06	0.109437	KNDC1	protein_coding
22	18667981	-4.46928	8.66155e-06	0.109437	AC008079.9	antisense
1	159547852	-4.46926	8.66255e-06	0.109437
17	80277602	-4.46883	8.67974e-06	0.109591
8	144895125	-4.46849	8.69325e-06	0.109651	SCRIB	protein_coding
11	68850293	-4.46833	8.69944e-06	0.109651	TPCN2	protein_coding
22	20651389	-4.46831	8.70042e-06	0.109651	AC011718.2	lincR
1	228769691	-4.4682	8.70482e-06	0.109651	DUSP5P1	pseudogene
16	11268037	-4.46803	8.7116e-06	0.109651	CLEC16A	protein_coding
12	129331224	-4.46789	8.7172e-06	0.109651
17	73550458	4.46783	8.71957e-06	0.109651	LLGL2	protein_coding
11	68850178	-4.4676	8.72856e-06	0.109701	TPCN2	protein_coding
16	88312350	-4.46712	8.74812e-06	0.109862	LA16c-444G7.1	lincR
13	110966120	4.46703	8.75146e-06	0.109862	COL4A2	protein_coding
6	406293	-4.46664	8.76744e-06	0.11	IRF4	protein_coding
22	21818993	-4.46618	8.78598e-06	0.110169
11	108298373	4.46583	8.79989e-06	0.110271	C11orf65	protein_coding
11	129891580	-4.46572	8.8042e-06	0.110271
22	20342780	-4.46548	8.81394e-06	0.11033	XXbac-B33L19.3	antisense
4	64902890	4.46519	8.8257e-06	0.110414
8	146075408	4.46502	8.83268e-06	0.110438	COMMD5	protein_coding
4	142603935	4.4646	8.84982e-06	0.110589	IL15	protein_coding
1	28596810	4.46423	8.86486e-06	0.110708	SESN2	protein_coding
20	62191623	-4.46412	8.8694e-06	0.110708	HELZ2	protein_coding
3	75338611	-4.46376	8.88395e-06	0.110826
16	88312480	-4.46307	8.91194e-06	0.111042	LA16c-444G7.1	lincR
21	43161022	-4.46305	8.91279e-06	0.111042	RIPK4	protein_coding
8	7105535	-4.46296	8.91649e-06	0.111042	OR7E125P	pseudogene
5	79833300	-4.46275	8.9251e-06	0.111086	FAM151B	protein_coding
1	953932	-4.46263	8.93022e-06	0.111086
2	87576902	4.46217	8.94869e-06	0.11121
22	20615681	-4.46208	8.95254e-06	0.11121	AC011718.1	pseudogene
16	30487438	-4.46201	8.9554e-06	0.11121	ITGAL	protein_coding
4	132658007	4.46178	8.96488e-06	0.111264
11	1086675	4.46113	8.9915e-06	0.111477	MUC2	protein_coding
7	47697640	-4.46112	8.99224e-06	0.111477	C7orf65	protein_coding
4	132678605	4.46081	9.00503e-06	0.111531
19	19959037	4.46076	9.00679e-06	0.111531
15	95398175	-4.4605	9.01771e-06	0.11155
4	163660894	-4.46048	9.01853e-06	0.11155
22	39883622	-4.46029	9.0265e-06	0.111586	MGAT3	protein_coding
12	12771565	4.46012	9.03335e-06	0.111607	CREBL2	protein_coding
1	23179625	4.45983	9.04555e-06	0.111695	EPHB2	protein_coding
11	2269582	-4.45953	9.05775e-06	0.111782
16	18470652	4.45927	9.0688e-06	0.111856	RP11-1212A22.1	pseudogene
21	47026640	4.45906	9.07737e-06	0.111864
7	1132220	-4.459	9.07968e-06	0.111864	C7orf50	protein_coding
13	42145745	-4.45883	9.08695e-06	0.111875	VWA8	protein_coding
4	120596219	-4.45874	9.09086e-06	0.111875
5	116338435	-4.45858	9.0975e-06	0.111887
1	107460398	-4.45842	9.10401e-06	0.111887
1	13434217	-4.45834	9.10714e-06	0.111887
5	637292	-4.45779	9.13031e-06	0.112035	CEP72	protein_coding
1	221611421	4.45766	9.13582e-06	0.112035
7	129363112	4.45759	9.13881e-06	0.112035	NRF1	protein_coding
11	83027462	4.45747	9.14369e-06	0.112035	RP11-727A23.10	antisense
7	53071781	4.4571	9.15913e-06	0.112035
3	12935849	-4.45701	9.16317e-06	0.112035
22	20503251	-4.45683	9.17044e-06	0.112035	PPP1R26P2	pseudogene
1	62749872	-4.45665	9.17821e-06	0.112035	KANK4	protein_coding
4	187882642	4.45663	9.17908e-06	0.112035
1	209799314	-4.45661	9.17983e-06	0.112035	LAMB3	protein_coding
15	28395397	-4.4566	9.1802e-06	0.112035	HERC2	protein_coding
2	27349785	4.45659	9.18066e-06	0.112035	ABHD1	protein_coding
7	503242	-4.45647	9.18582e-06	0.112035
13	109963862	4.45615	9.19918e-06	0.112136	LINC01067	lincR
12	132846025	4.4557	9.21798e-06	0.112302	GALNT9	protein_coding
4	182804776	4.45557	9.2237e-06	0.112308	AC108142.1	antisense
11	83027542	4.45545	9.22874e-06	0.112308	RP11-727A23.10	antisense
22	38166935	4.45465	9.26267e-06	0.112658	NOL12	protein_coding
12	68172253	4.45432	9.27642e-06	0.112714
4	114251487	4.4543	9.27754e-06	0.112714	ANK2	protein_coding
16	67683454	-4.45365	9.30483e-06	0.112983	RLTPR	protein_coding
15	29095542	-4.45334	9.3182e-06	0.11303	RP11-578F21.12	pseudogene
1	228747158	-4.4533	9.31992e-06	0.11303	DUSP5P1	pseudogene
13	113440681	-4.4532	9.32424e-06	0.11303	ATP11A	protein_coding
7	151488041	4.45261	9.34941e-06	0.11318	PRKAG2	protein_coding
10	2364547	-4.45255	9.3521e-06	0.11318
14	101904260	-4.45251	9.35374e-06	0.11318
16	2633605	-4.45242	9.35735e-06	0.11318	PDPK1	protein_coding
4	140357462	-4.45228	9.36355e-06	0.113193	RP11-83A24.2	antisense
13	97831038	-4.45181	9.38362e-06	0.113373	LINC00456	lincR
2	216073011	-4.45157	9.39412e-06	0.113437
17	42254196	-4.45135	9.40354e-06	0.113458	ASB16	protein_coding
11	64874908	4.45112	9.41321e-06	0.113458	VPS51	protein_coding
9	136268101	-4.45107	9.41554e-06	0.113458	C9orf96	protein_coding
7	152569735	4.45104	9.41663e-06	0.113458
22	43367698	-4.45063	9.43431e-06	0.113561	PACSIN2	protein_coding
19	49637089	4.45052	9.43923e-06	0.113561	PPFIA3	protein_coding
5	133901872	-4.4503	9.44888e-06	0.113561	JADE2	protein_coding
22	20500331	-4.45011	9.45704e-06	0.113561	PPP1R26P2	pseudogene
16	60681558	-4.45001	9.46147e-06	0.113561
1	65304753	-4.44991	9.46551e-06	0.113561	JAK1	protein_coding
4	1210167	4.4499	9.46603e-06	0.113561	CTBP1	protein_coding
2	27349735	4.44986	9.4676e-06	0.113561	ABHD1	protein_coding
19	15172951	4.44973	9.47355e-06	0.113561
6	169648694	-4.44955	9.48133e-06	0.113561	THBS2	protein_coding
4	17954195	4.44948	9.4841e-06	0.113561	LCORL	protein_coding
17	79470577	4.44941	9.48747e-06	0.113561
17	80277590	-4.4489	9.50952e-06	0.113638
14	80331373	-4.44889	9.50988e-06	0.113638
1	228769697	-4.44887	9.51073e-06	0.113638	DUSP5P1	pseudogene
12	68172297	4.44863	9.52138e-06	0.113638
13	49952007	4.44856	9.52407e-06	0.113638	CAB39L	protein_coding
8	7145932	-4.44854	9.52511e-06	0.113638	FAM90A5P	pseudogene
6	51517627	4.44779	9.55781e-06	0.113966	PKHD1	protein_coding
1	228744503	-4.44763	9.56468e-06	0.113986
19	53773476	4.44739	9.5753e-06	0.11401	CTD-2245F17.9	lincR
16	25852411	-4.44723	9.58216e-06	0.11401	HS3ST4	protein_coding
20	46035952	4.44723	9.58234e-06	0.11401	RP1-148H17.1	lincR
18	20776878	4.44684	9.59952e-06	0.114152	CABLES1	protein_coding
1	228760149	-4.44669	9.60612e-06	0.114169	DUSP5P1	pseudogene
16	90161262	4.44636	9.6206e-06	0.114279	TUBB8P7	polymorphic_pseudogene
1	228777004	-4.44604	9.63472e-06	0.114332	DUSP5P1	pseudogene
2	202147981	-4.44602	9.63553e-06	0.114332	CASP8	protein_coding
5	79833305	-4.44584	9.64355e-06	0.114365	FAM151B	protein_coding
13	32766518	4.44543	9.66154e-06	0.114406	FRY	protein_coding
21	47343959	-4.4454	9.66258e-06	0.114406	PCBP3	protein_coding
10	112696771	4.44537	9.66406e-06	0.114406	SHOC2	protein_coding
4	163660889	-4.44528	9.66792e-06	0.114406
18	44550273	-4.44502	9.67957e-06	0.114443	KATL2	protein_coding
22	21563728	-4.44495	9.68285e-06	0.114443	GGT2	protein_coding
5	43824952	4.44486	9.68674e-06	0.114443
1	54698861	4.44455	9.70018e-06	0.114497	SSBP3	protein_coding
1	153819100	4.44452	9.70178e-06	0.114497	GATAD2B	protein_coding
22	29958741	-4.44412	9.71951e-06	0.114644	NIPSP1	protein_coding
10	72446627	4.44398	9.72585e-06	0.114657	ADAMTS14	protein_coding
1	17198892	-4.44363	9.74114e-06	0.114775	CROCC	protein_coding
16	88312387	-4.44291	9.77318e-06	0.115023	LA16c-444G7.1	lincR
3	44620651	-4.44288	9.77463e-06	0.115023	ZKSCAN7	protein_coding
19	2353195	-4.44281	9.7779e-06	0.115023	SPPL2B	processed_transcript
13	113440679	-4.44218	9.80612e-06	0.115282	ATP11A	protein_coding
16	12354976	4.44208	9.8105e-06	0.115282	SNX29	protein_coding
1	96135417	-4.44154	9.83484e-06	0.115506	RP11-286B14.1	lincR
19	56124924	-4.4414	9.84096e-06	0.115516	ZNF865	protein_coding
16	81426811	4.44091	9.86283e-06	0.115706
14	97190463	-4.44071	9.87215e-06	0.115706
19	57133639	-4.44045	9.88356e-06	0.115706	ZNF71	protein_coding
14	106726728	-4.4404	9.88588e-06	0.115706
10	99368541	-4.44025	9.89256e-06	0.115706	HOGA1	protein_coding
1	908643	-4.44017	9.89654e-06	0.115706	PLEKHN1	protein_coding
17	20989236	-4.44017	9.89654e-06	0.115706	AC087393.1	lincR
3	150537935	-4.4401	9.89947e-06	0.115706
5	105724593	-4.43994	9.90682e-06	0.115727
6	161151247	-4.43983	9.91185e-06	0.115727	PLG	protein_coding
15	73615140	-4.43964	9.92024e-06	0.115763	HCN4	protein_coding
4	12244959	-4.43937	9.93269e-06	0.115817	RP11-168E17.1	lincR
19	15172939	4.43931	9.93547e-06	0.115817
11	66165622	4.43911	9.94416e-06	0.115857
15	25538025	-4.43889	9.95452e-06	0.115897	SNHG14	processed_transcript
15	52316847	-4.43881	9.95819e-06	0.115897	MAPK6	protein_coding
8	89698219	-4.43856	9.96922e-06	0.115963	RP11-586K2.1	antisense
13	112848988	-4.43843	9.97508e-06	0.11597
4	187891948	4.43817	9.98713e-06	0.116011
14	105451376	4.43801	9.99452e-06	0.116011
3	83808929	-4.43801	9.99454e-06	0.116011
20	62867642	4.43771	1.00079e-05	0.116105	MYT1	protein_coding
6	144508050	-4.43739	1.00225e-05	0.116174	STX11	protein_coding
12	94559	-4.43735	1.00246e-05	0.116174
16	1412026	-4.43702	1.00397e-05	0.116226	GNPTG	protein_coding
22	39883618	-4.43697	1.00421e-05	0.116226	MGAT3	protein_coding
20	32082277	4.4369	1.0045e-05	0.116226	CBFA2T2	protein_coding
10	134980671	-4.43645	1.00657e-05	0.116401	KNDC1	protein_coding
16	11267992	-4.43634	1.00707e-05	0.116401	CLEC16A	protein_coding
21	44866331	-4.43612	1.00809e-05	0.116458
8	95480824	4.4357	1.01002e-05	0.116555	RAD54B	protein_coding
1	205819093	-4.43559	1.01054e-05	0.116555	PM20D1	protein_coding
7	2054235	-4.43559	1.01054e-05	0.116555	MAD1L1	protein_coding
9	125895990	-4.43535	1.01164e-05	0.11659	STRBP	protein_coding
9	139720439	-4.43524	1.01213e-05	0.11659	RP11-216L13.18	processed_transcript
19	16643380	-4.43503	1.01312e-05	0.11659	CTD-3222D19.2	protein_coding
5	1466031	-4.43474	1.01447e-05	0.11659	LPCAT1	protein_coding
16	87196423	4.43472	1.01457e-05	0.11659	C16orf95	protein_coding
22	43367705	-4.43471	1.01462e-05	0.11659	PACSIN2	protein_coding
22	21696117	-4.43458	1.01522e-05	0.11659	PPP1R26P5	pseudogene
4	1989425	4.43444	1.01584e-05	0.11659	NELFA	protein_coding
15	42466272	4.43407	1.01756e-05	0.11659	VPS39	protein_coding
2	170713169	4.43398	1.018e-05	0.11659	UBR3	protein_coding
1	228760131	-4.43383	1.01868e-05	0.11659	DUSP5P1	pseudogene
17	43230818	4.43366	1.01945e-05	0.11659	AC002117.1	antisense
2	29668693	-4.43354	1.02001e-05	0.11659	ALK	protein_coding
3	150537939	-4.43342	1.0206e-05	0.11659
17	20989174	-4.43341	1.02063e-05	0.11659	AC087393.1	lincR
1	228766864	-4.4334	1.02068e-05	0.11659	DUSP5P1	pseudogene
1	228772633	-4.43332	1.02103e-05	0.11659	DUSP5P1	pseudogene
13	114851873	-4.43332	1.02104e-05	0.11659	RASA3	protein_coding
6	164815852	4.43287	1.02314e-05	0.11659
10	72447839	4.43278	1.02356e-05	0.11659	ADAMTS14	protein_coding
1	113965217	-4.43277	1.0236e-05	0.11659	MAGI3	protein_coding
12	12771539	4.43272	1.02385e-05	0.11659	CREBL2	protein_coding
16	87769015	4.43261	1.02436e-05	0.11659	KLHDC4	protein_coding
14	106188425	-4.43257	1.02456e-05	0.11659	IGHEP1	IG_C_pseudogene
12	133035885	-4.43255	1.02464e-05	0.11659	RP11-503G7.1	lincR
22	21652278	-4.43252	1.02477e-05	0.11659
1	227694406	-4.43242	1.02524e-05	0.11659	TUBB8P9	pseudogene
2	171006186	4.43226	1.026e-05	0.116616
22	21471487	-4.43199	1.02725e-05	0.116698	BCRP2	pseudogene
4	187883785	4.43183	1.02801e-05	0.116724
22	18849583	-4.43155	1.02932e-05	0.116812
5	818145	4.4313	1.03048e-05	0.116867	ZDHHC11	protein_coding
17	81024283	-4.43122	1.03088e-05	0.116867
18	11432457	-4.43095	1.03215e-05	0.116951
22	20388337	-4.43065	1.03354e-05	0.116981	PI4KAP1	pseudogene
18	11432482	-4.43043	1.03459e-05	0.116981
18	44543866	-4.4303	1.0352e-05	0.116981	KATL2	protein_coding
7	56891598	4.43025	1.03542e-05	0.116981
4	187882765	4.43019	1.03569e-05	0.116981
19	3174850	4.43009	1.03618e-05	0.116981	S1PR4	protein_coding
1	228752467	-4.43007	1.03629e-05	0.116981	DUSP5P1	pseudogene
14	101198425	-4.42981	1.03749e-05	0.116981	DLK1	protein_coding
20	32287870	-4.42969	1.03807e-05	0.116981
8	89698228	-4.42968	1.03811e-05	0.116981	RP11-586K2.1	antisense
21	30972186	-4.42964	1.0383e-05	0.116981	BACH1	protein_coding
17	7401077	4.42945	1.03923e-05	0.116988	POLR2A	protein_coding
11	3169027	-4.4293	1.03991e-05	0.116988	OSBPL5	protein_coding
16	3724429	-4.42914	1.04066e-05	0.116988	DSE1	protein_coding
1	192826332	4.42897	1.04148e-05	0.116988
4	63682475	-4.42895	1.0416e-05	0.116988
16	88164770	4.42881	1.04225e-05	0.116988
1	18905405	4.42876	1.04249e-05	0.116988
6	122258088	4.42873	1.04264e-05	0.116988
1	228753513	-4.42847	1.04386e-05	0.117013	DUSP5P1	pseudogene
1	228766860	-4.42834	1.04449e-05	0.117013	DUSP5P1	pseudogene
13	110434735	-4.42833	1.04453e-05	0.117013	IRS2	protein_coding
5	415711	4.42815	1.04539e-05	0.117013	AHRR	protein_coding
12	30831037	4.42812	1.04554e-05	0.117013	IPO8	protein_coding
13	75842702	-4.4275	1.04846e-05	0.117055
1	228747185	-4.42745	1.0487e-05	0.117055	DUSP5P1	pseudogene
3	89433087	4.42736	1.04915e-05	0.117055	EPHA3	protein_coding
19	375917	-4.42731	1.04937e-05	0.117055	THEG	protein_coding
11	664453	4.4273	1.04945e-05	0.117055	DEAF1	protein_coding
20	30059585	-4.42725	1.04968e-05	0.117055	DEFB124	protein_coding
19	54652601	-4.42724	1.04972e-05	0.117055	CNOT3	protein_coding
17	75129656	-4.42714	1.0502e-05	0.117055	SEC14L1	protein_coding
11	57336396	4.42693	1.05119e-05	0.117097
1	200959313	4.42684	1.05165e-05	0.117097	KIF21B	protein_coding
19	5702193	-4.4263	1.05424e-05	0.117252	LONP1	protein_coding
4	101116967	-4.42626	1.05443e-05	0.117252	RP11-588P8.1	antisense
8	2268812	4.42621	1.05467e-05	0.117252
2	220383658	4.4261	1.05519e-05	0.117252	ASIC4	protein_coding
3	154843068	-4.42569	1.05717e-05	0.11728	MME	protein_coding
1	8390756	-4.42565	1.05735e-05	0.11728	SLC45A1	protein_coding
21	44813231	4.42561	1.05753e-05	0.11728
16	68405343	-4.4256	1.05759e-05	0.11728	SMPD3	protein_coding
5	76280553	-4.42537	1.05869e-05	0.1173
18	73973143	-4.42534	1.05884e-05	0.1173
2	241530158	-4.42517	1.05966e-05	0.1173	CAPN10	protein_coding
5	177115355	-4.42512	1.05991e-05	0.1173	RP11-1101H11.1	antisense
1	17198884	-4.42465	1.06219e-05	0.117404	CROCC	protein_coding
7	125108504	-4.4246	1.06239e-05	0.117404
22	20500335	-4.42459	1.06246e-05	0.117404	PPP1R26P2	pseudogene
8	7577842	-4.4241	1.06484e-05	0.117506
22	18667952	-4.4241	1.06485e-05	0.117506	AC008079.9	antisense
1	228760147	-4.42407	1.06499e-05	0.117506	DUSP5P1	pseudogene
1	46539743	4.4238	1.0663e-05	0.117591	PIK3R3	protein_coding
10	11830186	4.42333	1.06855e-05	0.117779
22	20630249	-4.42293	1.07053e-05	0.117938
5	110947112	-4.42265	1.0719e-05	0.11803	STARD4-AS1	antisense
4	3511320	-4.42242	1.073e-05	0.118092	LRPAP1	protein_coding
1	230263030	-4.42215	1.0743e-05	0.118099	GALNT2	protein_coding
19	7914916	4.42209	1.07462e-05	0.118099	EVI5L	protein_coding
19	44057544	4.42207	1.07469e-05	0.118099	XRCC1	protein_coding
22	16288569	-4.42161	1.07698e-05	0.118104
22	21568044	-4.42143	1.07782e-05	0.118104	GGT2	protein_coding
1	228744501	-4.4214	1.07802e-05	0.118104
4	113605925	4.42129	1.07854e-05	0.118104
17	75129658	-4.42115	1.07921e-05	0.118104	SEC14L1	protein_coding
4	132658004	4.42111	1.0794e-05	0.118104
19	39898718	4.42111	1.0794e-05	0.118104	ZFP36	protein_coding
20	30059574	-4.42098	1.08004e-05	0.118104	DEFB124	protein_coding
19	21752073	4.42092	1.08035e-05	0.118104
11	6652078	-4.42087	1.08058e-05	0.118104	DCHS1	protein_coding
22	20673535	-4.42085	1.08068e-05	0.118104	PPP1R26P3	pseudogene
4	187881412	4.42074	1.08123e-05	0.118106
8	144997874	-4.42059	1.08195e-05	0.118115	PLEC	protein_coding
10	111708477	-4.42046	1.08262e-05	0.118115	RP11-451M19.3	protein_coding
10	116650413	-4.42025	1.08364e-05	0.118115	FAM160B1	protein_coding
13	89815421	-4.42023	1.08376e-05	0.118115
17	18105600	4.42017	1.08401e-05	0.118115	ALKBH5	protein_coding
6	51517622	4.41924	1.08862e-05	0.118532	PKHD1	protein_coding
11	2269575	-4.41902	1.08973e-05	0.118532
9	137529736	-4.41878	1.09091e-05	0.118532
3	52521725	-4.41877	1.09096e-05	0.118532	NISCH	protein_coding
19	46349425	-4.41868	1.0914e-05	0.118532	SYMPK	protein_coding
12	92519978	4.41866	1.09149e-05	0.118532	C12orf79	protein_coding
13	105120260	-4.41838	1.09291e-05	0.118532
17	36235926	4.41836	1.09299e-05	0.118532	YWHAEP7	pseudogene
22	20684086	-4.41826	1.0935e-05	0.118532
19	56201115	4.41825	1.09354e-05	0.118532	EPN1	protein_coding
22	31423816	4.4182	1.09381e-05	0.118532
2	202147973	-4.41777	1.09592e-05	0.118656	CASP8	protein_coding
22	23653977	-4.41766	1.09646e-05	0.118656	BCR	protein_coding
1	166847765	4.41764	1.09658e-05	0.118656
3	191426990	-4.4172	1.09879e-05	0.118749
2	49531999	4.41718	1.09885e-05	0.118749
2	27349744	4.41714	1.09906e-05	0.118749	ABHD1	protein_coding
2	220316376	-4.41674	1.10107e-05	0.118873	SPEG	protein_coding
10	11830244	4.41669	1.1013e-05	0.118873
17	16723972	4.41611	1.10425e-05	0.119133	AC022596.6	pseudogene
6	20319192	-4.41594	1.10506e-05	0.119161
8	128428459	4.41569	1.10631e-05	0.119238	CASC8	antisense
17	19344596	4.41549	1.10733e-05	0.119289	AC004448.5	lincR
12	133309031	4.41531	1.10826e-05	0.11933	ANKLE2	protein_coding
16	16460749	-4.41514	1.10908e-05	0.11936	RP11-958N24.2	pseudogene
22	21700867	-4.41494	1.11012e-05	0.119412
13	41530007	-4.41463	1.11169e-05	0.119523	ELF1	protein_coding
13	112848994	-4.41444	1.11265e-05	0.119567
6	35286023	-4.41374	1.11618e-05	0.11981	DEF6	protein_coding
5	108553340	4.4136	1.11686e-05	0.11981
1	228777014	-4.41356	1.1171e-05	0.11981	DUSP5P1	pseudogene
11	66165639	4.41356	1.1171e-05	0.11981
1	203456522	-4.41325	1.11864e-05	0.119894	PRELP	protein_coding
7	43456616	4.41319	1.11899e-05	0.119894	HECW1	protein_coding
5	75847099	4.41294	1.12023e-05	0.119965	IQGAP2	protein_coding
6	94128874	4.41284	1.12074e-05	0.119965	EPHA7	protein_coding
22	20429460	-4.41226	1.12368e-05	0.120221
3	10111794	-4.41183	1.12589e-05	0.120398	FANCD2	protein_coding
14	44191284	-4.41148	1.1277e-05	0.120521
1	6564967	4.41139	1.12814e-05	0.120521	PLEKHG5	protein_coding
1	3155223	-4.41123	1.12898e-05	0.120551	PRDM16	protein_coding
11	79210871	4.41111	1.1296e-05	0.120559
21	30972178	-4.41092	1.13053e-05	0.120594	BACH1	protein_coding
3	10111830	-4.41083	1.13103e-05	0.120594	FANCD2	protein_coding
22	20501948	-4.41031	1.13368e-05	0.120744	PPP1R26P2	pseudogene
15	56401667	4.41024	1.13407e-05	0.120744	RFX7	protein_coding
5	76624865	4.41022	1.13415e-05	0.120744	PDE8B	protein_coding
17	196787	-4.41012	1.13464e-05	0.120744	RPH3AL	protein_coding
16	19098624	4.40939	1.13843e-05	0.121087	RP11-626G11.4	lincR
12	127385096	-4.40913	1.1398e-05	0.121174
15	29095534	-4.40875	1.14176e-05	0.12132	RP11-578F21.12	pseudogene
4	170749853	4.40865	1.14228e-05	0.12132
13	44544349	-4.40835	1.14384e-05	0.121427	LINC00284	lincR
17	20989231	-4.40799	1.14569e-05	0.12151	AC087393.1	lincR
11	38300151	-4.40785	1.14642e-05	0.12151
11	129910749	-4.40779	1.14674e-05	0.12151	RP11-679I18.4	pseudogene
12	49176507	-4.40777	1.14684e-05	0.12151	ADCY6	protein_coding
22	38116275	4.40743	1.14857e-05	0.121616	NOL12	protein_coding
14	38660311	-4.4073	1.14928e-05	0.121616	CTD-2058B24.2	antisense
1	16871960	4.40725	1.14951e-05	0.121616
1	228751232	-4.40712	1.1502e-05	0.12163	DUSP5P1	pseudogene
2	127963268	-4.40693	1.15119e-05	0.121666	CYP27C1	protein_coding
12	3063250	4.40674	1.1522e-05	0.121666
3	154843066	-4.40664	1.15273e-05	0.121666	MME	protein_coding
4	187884256	4.40659	1.15297e-05	0.121666
10	51652477	4.40643	1.15381e-05	0.121666	PARGP1	pseudogene
4	1016182	-4.40639	1.15403e-05	0.121666	FGFRL1	protein_coding
5	91403431	4.40611	1.15547e-05	0.121666	RP11-348J24.2	lincR
21	47343949	-4.40607	1.15572e-05	0.121666	PCBP3	protein_coding
19	6452399	-4.40598	1.15615e-05	0.121666	SLC25A23	protein_coding
11	62046774	-4.4059	1.1566e-05	0.121666
12	131017675	4.40589	1.15666e-05	0.121666	RIMBP2	protein_coding
22	18738480	-4.40571	1.15761e-05	0.121707	AC008132.1	protein_coding
12	2788661	-4.4054	1.15921e-05	0.121763	CAC1C	protein_coding
17	73565519	-4.40523	1.16011e-05	0.121763	LLGL2	protein_coding
16	86596469	4.40514	1.16059e-05	0.121763
1	228759000	-4.4051	1.16077e-05	0.121763	DUSP5P1	pseudogene
12	94556	-4.40493	1.16166e-05	0.121763
16	88312334	-4.40491	1.16178e-05	0.121763	LA16c-444G7.1	lincR
21	47831634	-4.40486	1.16204e-05	0.121763	PCNT	protein_coding
7	503240	-4.40469	1.16295e-05	0.121784
4	132665713	4.40461	1.16336e-05	0.121784
22	44415043	4.40401	1.16655e-05	0.12206	PARVB	protein_coding
21	41444334	4.4034	1.16979e-05	0.122221	DSCAM	protein_coding
15	41674115	-4.40337	1.16991e-05	0.122221
18	55733874	4.40332	1.17022e-05	0.122221	NEDD4L	protein_coding
15	67268217	-4.4033	1.17032e-05	0.122221
6	5038342	-4.40306	1.17156e-05	0.122279	RP11-428J1.5	lincR
12	30831033	4.40298	1.17199e-05	0.122279	IPO8	protein_coding
18	77270867	-4.40228	1.17571e-05	0.122409	NFATC1	protein_coding
2	203510419	4.40223	1.17599e-05	0.122409	FAM117B	protein_coding
18	66082092	-4.4021	1.17669e-05	0.122409
2	241530162	-4.40195	1.17747e-05	0.122409	CAPN10	protein_coding
8	58173759	-4.40191	1.17767e-05	0.122409
21	47831641	-4.4019	1.17776e-05	0.122409	PCNT	protein_coding
1	244821853	4.40153	1.17972e-05	0.122409	DESI2	protein_coding
11	129910761	-4.40144	1.18021e-05	0.122409	RP11-679I18.4	pseudogene
6	31900711	-4.40142	1.18034e-05	0.122409	C2	protein_coding
1	228779184	-4.40139	1.18047e-05	0.122409	DUSP5P1	pseudogene
9	90860061	4.4012	1.18148e-05	0.122409
16	74150	-4.40114	1.18178e-05	0.122409	Z84812.4	processed_transcript
8	7571133	-4.40087	1.18324e-05	0.122409
19	18232696	4.40083	1.18346e-05	0.122409	MAST3	protein_coding
1	27994795	-4.40071	1.18412e-05	0.122409	IFI6	protein_coding
19	47728459	4.40071	1.18413e-05	0.122409	BBC3	protein_coding
16	30487428	-4.40065	1.18441e-05	0.122409	ITGAL	protein_coding
7	83019514	-4.40049	1.18527e-05	0.122409	SEMA3E	protein_coding
10	76120908	-4.40029	1.18639e-05	0.122409	ADK	protein_coding
19	622741	-4.40028	1.1864e-05	0.122409	POLRMT	protein_coding
17	18105608	4.40007	1.18756e-05	0.122409	ALKBH5	protein_coding
2	219754840	-4.40003	1.18774e-05	0.122409	WNT10A	protein_coding
7	64941477	-4.40002	1.1878e-05	0.122409
18	3879781	-4.40002	1.18784e-05	0.122409	DLGAP1	protein_coding
12	118599780	4.40002	1.18784e-05	0.122409	TAOK3	protein_coding
12	94584	-4.4	1.18793e-05	0.122409
1	228744511	-4.39992	1.18838e-05	0.122409
13	40512142	-4.39982	1.18892e-05	0.122409
1	209746420	-4.39948	1.19073e-05	0.122481
11	117575748	-4.39948	1.19074e-05	0.122481	DSCAML1	protein_coding
11	66263810	4.39927	1.19185e-05	0.122481	DPP3	protein_coding
17	20346888	-4.39923	1.19208e-05	0.122481	NOS2P3	pseudogene
7	158828692	4.39908	1.19291e-05	0.122481	VIPR2	protein_coding
9	76215025	4.39906	1.19298e-05	0.122481
19	45823160	4.39895	1.19357e-05	0.122485	CKM	protein_coding
22	20630269	-4.39871	1.19491e-05	0.12252
22	18761841	-4.39858	1.19558e-05	0.12252	GGT3P	pseudogene
2	139416807	-4.39856	1.19572e-05	0.12252
7	150796810	-4.39848	1.19615e-05	0.12252	AGAP3	protein_coding
13	113699145	4.39828	1.19723e-05	0.122572	MCF2L	protein_coding
19	12487712	4.39792	1.19915e-05	0.122711
16	30181263	-4.3976	1.20092e-05	0.122777
21	44866335	-4.39747	1.20161e-05	0.122777
16	21591186	-4.3974	1.20202e-05	0.122777
3	1567823	-4.39731	1.20248e-05	0.122777
11	22362591	4.39729	1.2026e-05	0.122777	SLC17A6	protein_coding
17	18022309	-4.39669	1.20588e-05	0.122986	MYO15A	protein_coding
16	88312477	-4.39666	1.206e-05	0.122986	LA16c-444G7.1	lincR
2	134949673	-4.3966	1.20632e-05	0.122986	MGAT5	protein_coding
7	156262983	4.39626	1.20822e-05	0.123086
7	102655092	4.39614	1.20885e-05	0.123086	FBXL13	protein_coding
7	70231262	4.39611	1.209e-05	0.123086	AUTS2	protein_coding
3	150537918	-4.39594	1.20998e-05	0.123117
4	63682448	-4.39585	1.21043e-05	0.123117
16	25852388	-4.39559	1.21189e-05	0.123119	HS3ST4	protein_coding
15	91534286	4.39553	1.21218e-05	0.123119	PRC1	protein_coding
5	89891339	-4.39527	1.21363e-05	0.123119	GPR98	protein_coding
3	197239141	-4.39523	1.21388e-05	0.123119	BDH1	protein_coding
19	10336363	4.39516	1.21424e-05	0.123119	DNMT1	protein_coding
7	157442269	-4.39514	1.21432e-05	0.123119	PTPRN2	protein_coding
1	16955920	4.39513	1.21439e-05	0.123119	CROCCP2	lincR
1	244821859	4.3949	1.21569e-05	0.123194	DESI2	protein_coding
9	66579963	4.39452	1.21777e-05	0.123347
19	1109168	-4.39349	1.22346e-05	0.123867	SBNO2	protein_coding
1	112835439	-4.39302	1.22606e-05	0.124072	RP5-965F6.2	lincR
13	112691527	-4.39275	1.22756e-05	0.124154
17	33015690	-4.39267	1.22801e-05	0.124154
18	33657668	-4.39196	1.23194e-05	0.124494
16	86596467	4.39157	1.23411e-05	0.124656
12	30830990	4.39134	1.23541e-05	0.12473	IPO8	protein_coding
11	2269603	-4.39105	1.23703e-05	0.124836
7	1997387	4.39091	1.23779e-05	0.124855	MAD1L1	protein_coding
5	80550913	-4.39036	1.24086e-05	0.124898	CKMT2-AS1	antisense
7	64037256	4.39027	1.24141e-05	0.124898
1	228753455	-4.39007	1.2425e-05	0.124898	DUSP5P1	pseudogene
1	228766866	-4.38999	1.24295e-05	0.124898	DUSP5P1	pseudogene
18	11178332	4.38988	1.24358e-05	0.124898
8	144997858	-4.38981	1.24395e-05	0.124898	PLEC	protein_coding
2	219796543	4.38975	1.24429e-05	0.124898
13	85456234	4.38955	1.24545e-05	0.124898
11	70666706	-4.38954	1.24548e-05	0.124898	SHANK2	protein_coding
6	40537627	4.38954	1.24551e-05	0.124898	LRFN2	protein_coding
2	236407857	4.38948	1.24583e-05	0.124898	AGAP1	protein_coding
1	52826156	4.3894	1.24626e-05	0.124898	CC2D1B	protein_coding
7	139469103	4.38938	1.2464e-05	0.124898	HIPK2	protein_coding
6	170039328	4.38934	1.24662e-05	0.124898	WDR27	protein_coding
12	132881040	-4.38928	1.24697e-05	0.124898	GALNT9	protein_coding
5	124987535	-4.38921	1.24735e-05	0.124898
13	41530003	-4.38908	1.24807e-05	0.124912	ELF1	protein_coding
15	41675401	-4.38881	1.24959e-05	0.124985
21	47343932	-4.38867	1.2504e-05	0.124985	PCBP3	protein_coding
22	44415048	4.38865	1.25052e-05	0.124985	PARVB	protein_coding
13	88628652	4.3884	1.25193e-05	0.125069
14	59595091	4.38785	1.25503e-05	0.125285
19	39985423	-4.38777	1.25549e-05	0.125285
19	1443632	4.38756	1.25666e-05	0.125285
6	78739863	-4.38743	1.25742e-05	0.125285
9	135514562	4.38742	1.25746e-05	0.125285	DDX31	protein_coding
8	53486064	4.38739	1.25764e-05	0.125285
14	92044680	4.38722	1.25863e-05	0.125285
2	3242650	4.38721	1.25868e-05	0.125285	TSSC1	protein_coding
12	29437935	4.38702	1.25977e-05	0.125285	FAR2	protein_coding
1	228766872	-4.38701	1.25982e-05	0.125285	DUSP5P1	pseudogene
11	86482328	-4.38669	1.26162e-05	0.125407
1	28683923	4.38652	1.26261e-05	0.125413
5	171882569	4.38642	1.26317e-05	0.125413
8	7909180	-4.38638	1.26339e-05	0.125413
8	109730344	-4.38619	1.2645e-05	0.125431	TMEM74	protein_coding
13	97831083	-4.38615	1.26473e-05	0.125431	LINC00456	lincR
1	228779237	-4.38577	1.26687e-05	0.125536	DUSP5P1	pseudogene
4	188579287	-4.38576	1.26693e-05	0.125536	RP11-565A3.2	lincR
1	227694458	-4.38545	1.26871e-05	0.125605	TUBB8P9	pseudogene
13	41530035	-4.38539	1.26907e-05	0.125605	ELF1	protein_coding
12	75735387	-4.38518	1.27024e-05	0.125605	CAPS2	protein_coding
19	36659568	4.38514	1.27046e-05	0.125605
9	5763667	4.38496	1.27152e-05	0.125605	KIAA1432	protein_coding
6	64152906	4.38489	1.27191e-05	0.125605	RP3-407E4.4	pseudogene
16	598557	4.38486	1.27208e-05	0.125605	CAPN15	protein_coding
14	44191275	-4.38484	1.27222e-05	0.125605
16	68405348	-4.38455	1.27388e-05	0.125651	SMPD3	protein_coding
2	65827708	4.38435	1.27503e-05	0.125651	AC074391.1	lincR
19	55785520	4.3843	1.27533e-05	0.125651	HSPBP1	protein_coding
9	6807250	4.38429	1.27535e-05	0.125651	KDM4C	protein_coding
1	21379961	-4.38424	1.27564e-05	0.125651	EIF4G3	protein_coding
1	228766856	-4.38416	1.27614e-05	0.125651	DUSP5P1	pseudogene
19	45823208	4.38379	1.27826e-05	0.125709	CKM	protein_coding
1	209746436	-4.38362	1.27923e-05	0.125709
7	18772483	-4.3836	1.27934e-05	0.125709	HDAC9	protein_coding
4	39301025	4.38356	1.27955e-05	0.125709	RFC1	protein_coding
22	20343161	-4.38336	1.28072e-05	0.125709	XXbac-B33L19.3	antisense
19	44624230	4.38332	1.28097e-05	0.125709	ZNF225	protein_coding
13	65500063	-4.38326	1.28131e-05	0.125709
7	84879440	4.38326	1.28133e-05	0.125709
4	139775087	4.38295	1.28309e-05	0.125767	RP11-371F15.3	antisense
4	164881139	4.38286	1.28364e-05	0.125767	MAR1	protein_coding
5	145560872	4.38279	1.28402e-05	0.125767	LARS	protein_coding
1	228768077	-4.38276	1.28422e-05	0.125767	DUSP5P1	pseudogene
7	1694900	-4.38248	1.28584e-05	0.125869
17	17816301	-4.38221	1.28737e-05	0.125963	TOM1L2	protein_coding
19	15298066	-4.38207	1.28822e-05	0.12599	NOTCH3	protein_coding
4	187884283	4.38196	1.28888e-05	0.125998
16	68405418	-4.38181	1.28971e-05	0.126003	SMPD3	protein_coding
1	10702664	-4.38175	1.29009e-05	0.126003	CASZ1	protein_coding
1	10720308	4.38142	1.292e-05	0.126026	CASZ1	protein_coding
1	240997896	-4.38134	1.29245e-05	0.126026	RGS7	protein_coding
17	1583076	-4.38131	1.29261e-05	0.126026	PRPF8	protein_coding
6	40537616	4.38131	1.29262e-05	0.126026	LRFN2	protein_coding
15	85162517	4.38102	1.29435e-05	0.126138	ZSCAN2	protein_coding
4	40023611	4.38071	1.29611e-05	0.126237
4	187884225	4.38064	1.29652e-05	0.126237
10	14158290	-4.38043	1.29778e-05	0.126304	FRMD4A	protein_coding
7	100120694	-4.3801	1.29971e-05	0.126372
19	57133691	-4.38004	1.30008e-05	0.126372	ZNF71	protein_coding
8	89872757	4.38001	1.30022e-05	0.126372
8	143334579	-4.37978	1.3016e-05	0.12645	TSRE1	protein_coding
7	44328874	-4.37955	1.30296e-05	0.126526	CAMK2B	protein_coding
13	110966130	4.37942	1.30372e-05	0.126544	COL4A2	protein_coding
14	77242337	-4.37911	1.30555e-05	0.126665	VASH1	protein_coding
8	94845897	4.37895	1.30646e-05	0.126697
7	15587246	-4.37846	1.30936e-05	0.126922	AGMO	protein_coding
21	46844942	4.37834	1.31008e-05	0.126928	COL18A1	protein_coding
17	17067825	4.37825	1.3106e-05	0.126928	MPRIP	protein_coding
15	99491869	-4.37815	1.31117e-05	0.126928	IGF1R	protein_coding
11	9301071	-4.37802	1.31198e-05	0.126951
14	101004476	-4.37756	1.31466e-05	0.127129	BEGAIN	protein_coding
1	228750267	-4.37751	1.31498e-05	0.127129	DUSP5P1	pseudogene
19	1603562	-4.37735	1.31591e-05	0.127163	UQCR11	protein_coding
7	2402371	4.37688	1.31874e-05	0.12738	EIF3B	protein_coding
2	58773486	-4.37625	1.32245e-05	0.127682	LINC01122	lincR
15	44809278	4.376	1.32395e-05	0.127718	CTDSPL2	protein_coding
12	94553	-4.37599	1.32403e-05	0.127718
19	57133648	-4.37586	1.32482e-05	0.127718	ZNF71	protein_coding
16	584304	4.3758	1.32516e-05	0.127718	CAPN15	protein_coding
15	101094605	-4.37569	1.32581e-05	0.127724	PRKXP1	pseudogene
10	134605728	-4.37546	1.32719e-05	0.127741
2	10154265	4.37543	1.32738e-05	0.127741
16	825186	-4.37537	1.32774e-05	0.127741	MSLNL	protein_coding
14	77288249	-4.37486	1.33077e-05	0.127976	ANGEL1	protein_coding
2	169107440	4.37466	1.33199e-05	0.127989
4	187882758	4.37464	1.33208e-05	0.127989
21	45877227	-4.37448	1.33305e-05	0.128023	LRRC3	protein_coding
4	188579298	-4.37439	1.3336e-05	0.128023	RP11-565A3.2	lincR
11	66460093	-4.37392	1.33644e-05	0.128114	SPTBN2	protein_coding
9	112557862	4.37391	1.33646e-05	0.128114	PALM2	protein_coding
1	46630288	4.37388	1.33663e-05	0.128114	PIK3R3	protein_coding
11	115504852	-4.37384	1.33689e-05	0.128114
5	64811231	4.37352	1.33884e-05	0.12816
5	64811218	4.37351	1.3389e-05	0.12816
22	49875700	-4.37343	1.3394e-05	0.12816	C22orf34	protein_coding
18	9509760	4.37311	1.34131e-05	0.12816	RALBP1	protein_coding
6	35307773	-4.37281	1.34314e-05	0.12816
1	228751228	-4.37279	1.34325e-05	0.12816	DUSP5P1	pseudogene
21	47831621	-4.37274	1.34353e-05	0.12816	PCNT	protein_coding
10	15616538	-4.37269	1.34384e-05	0.12816	ITGA8	protein_coding
9	65630480	-4.37254	1.34475e-05	0.12816	RP11-203I2.1	pseudogene
13	45530150	4.3724	1.34557e-05	0.12816	NUFIP1	protein_coding
1	203456507	-4.37237	1.3458e-05	0.12816	PRELP	protein_coding
16	2111759	-4.37236	1.34586e-05	0.12816	TSC2	protein_coding
17	40837286	-4.37235	1.34589e-05	0.12816	CNTP1	protein_coding
1	13434222	-4.3723	1.34619e-05	0.12816
8	144885312	-4.37226	1.34644e-05	0.12816	SCRIB	protein_coding
2	221853136	-4.37209	1.34745e-05	0.12816
22	28900981	-4.37201	1.34794e-05	0.12816	TTC28	protein_coding
9	14063065	-4.37189	1.34869e-05	0.12816
13	112691532	-4.37175	1.34957e-05	0.12816
4	187883820	4.37169	1.34992e-05	0.12816
11	3504098	4.37168	1.34997e-05	0.12816	RP13-726E6.1	lincR
19	5399703	4.37163	1.35027e-05	0.12816
3	197500838	-4.37143	1.35147e-05	0.128219	FYTTD1	protein_coding
17	80277600	-4.37118	1.35301e-05	0.128286
2	43659081	-4.37112	1.35335e-05	0.128286	THADA	protein_coding
17	4500212	-4.37086	1.35495e-05	0.12833	SMTNL2	protein_coding
2	31806939	4.37054	1.35689e-05	0.12833
19	49519563	-4.37053	1.357e-05	0.12833	LHB	protein_coding
19	5290447	4.37043	1.3576e-05	0.12833	PTPRS	protein_coding
5	80550917	-4.37041	1.35773e-05	0.12833	CKMT2-AS1	antisense
18	44260299	-4.37038	1.35786e-05	0.12833	ST8SIA5	protein_coding
19	21752046	4.37038	1.35792e-05	0.12833
1	247279216	-4.37008	1.35972e-05	0.128362
9	16977363	-4.37006	1.35984e-05	0.128362
7	67696160	4.37003	1.36002e-05	0.128362	RP5-945F2.3	lincR
4	1989369	4.36948	1.3634e-05	0.128505	NELFA	protein_coding
5	85864554	4.36941	1.36385e-05	0.128505
12	123922051	4.36939	1.36395e-05	0.128505
7	2260892	4.36928	1.36462e-05	0.128505	MAD1L1	protein_coding
12	133309102	4.36912	1.3656e-05	0.128505	ANKLE2	protein_coding
5	2314510	-4.36909	1.36583e-05	0.128505
16	58157275	4.36895	1.36665e-05	0.128505	C16orf80	protein_coding
5	171882583	4.36887	1.36713e-05	0.128505
15	91534253	4.36886	1.36722e-05	0.128505	PRC1	protein_coding
4	881383	-4.36883	1.36742e-05	0.128505	GAK	protein_coding
1	228757923	-4.3685	1.36942e-05	0.12855	DUSP5P1	pseudogene
17	78849619	-4.36847	1.36963e-05	0.12855	RPTOR	protein_coding
11	130343609	-4.36846	1.36965e-05	0.12855	ADAMTS15	protein_coding
17	81032806	-4.36836	1.37031e-05	0.128557
16	68405432	-4.36824	1.37103e-05	0.128568	SMPD3	protein_coding
16	83950076	-4.3679	1.37315e-05	0.128697	RP11-505K9.4	protein_coding
12	132868119	4.36783	1.37357e-05	0.128697	GALNT9	protein_coding
6	166057784	4.36744	1.37597e-05	0.128866	PDE10A	protein_coding
17	29166719	4.36726	1.37709e-05	0.128916	ATAD5	protein_coding
5	69824575	4.36685	1.3796e-05	0.129096	RP11-497H16.5	pseudogene
4	881402	-4.3666	1.38116e-05	0.129186	GAK	protein_coding
14	103739053	-4.36621	1.38358e-05	0.129353
9	6807275	4.3659	1.38556e-05	0.129353	KDM4C	protein_coding
22	49875667	-4.36588	1.38567e-05	0.129353	C22orf34	protein_coding
5	818148	4.36586	1.38582e-05	0.129353	ZDHHC11	protein_coding
22	20498580	-4.36578	1.38631e-05	0.129353
18	11822094	-4.36564	1.38717e-05	0.129353	GL	protein_coding
3	154843072	-4.36554	1.38779e-05	0.129353	MME	protein_coding
2	229968351	4.36553	1.38787e-05	0.129353	PID1	protein_coding
2	44816257	-4.36546	1.38826e-05	0.129353	CAMKMT	protein_coding
4	24534618	-4.3651	1.39051e-05	0.129507	DHX15	protein_coding
18	11822096	-4.365	1.39115e-05	0.129511	GL	protein_coding
13	45257361	-4.36472	1.39293e-05	0.129599	LINC00407	lincR
1	228759095	-4.36466	1.39327e-05	0.129599	DUSP5P1	pseudogene
6	139999623	4.36448	1.3944e-05	0.129599
10	103905347	4.36429	1.39563e-05	0.129599	PPRC1	protein_coding
5	1274219	4.36423	1.39597e-05	0.129599	TERT	protein_coding
19	5119377	-4.36421	1.39613e-05	0.129599	KDM4B	protein_coding
8	143316652	4.36419	1.39624e-05	0.129599	TSRE1	protein_coding
17	885379	-4.36371	1.39923e-05	0.129813
6	164815866	4.36349	1.40062e-05	0.129813
6	64151795	4.36338	1.40135e-05	0.129813	RP3-407E4.4	pseudogene
9	40640815	4.36324	1.40218e-05	0.129813
19	56612425	4.36322	1.40234e-05	0.129813	ZNF787	protein_coding
2	210252404	4.36318	1.40257e-05	0.129813
1	13434148	-4.36314	1.40281e-05	0.129813
2	127963249	-4.36307	1.4033e-05	0.129813	CYP27C1	protein_coding
15	56401856	4.36282	1.40484e-05	0.129901	RFX7	protein_coding
22	18693681	-4.36229	1.40821e-05	0.129966
6	406281	-4.36227	1.40831e-05	0.129966	IRF4	protein_coding
12	133309349	4.36218	1.40892e-05	0.129966	ANKLE2	protein_coding
11	76422692	4.36214	1.40913e-05	0.129966
1	52528680	-4.36209	1.40946e-05	0.129966	BTF3L4	protein_coding
4	3502561	-4.36207	1.4096e-05	0.129966	DOK7	protein_coding
10	134605700	-4.36205	1.4097e-05	0.129966
10	54973698	-4.36154	1.41295e-05	0.130083
1	28596818	4.3614	1.41384e-05	0.130083	SESN2	protein_coding
2	69541860	-4.36121	1.41508e-05	0.130083
7	43456590	4.3612	1.41514e-05	0.130083	HECW1	protein_coding
19	6707282	-4.36104	1.41617e-05	0.130083	C3	protein_coding
7	154958558	-4.36092	1.41691e-05	0.130083
17	5402118	4.36087	1.41722e-05	0.130083
13	112691509	-4.36076	1.41789e-05	0.130083
8	144895115	-4.36069	1.4184e-05	0.130083	SCRIB	protein_coding
20	61982488	4.36064	1.41869e-05	0.130083	CHR4	protein_coding
1	21379938	-4.36064	1.41871e-05	0.130083	EIF4G3	protein_coding
2	220900242	-4.36061	1.41889e-05	0.130083
22	18844854	-4.36055	1.41926e-05	0.130083	AC008132.13	protein_coding
22	21698636	-4.36052	1.41942e-05	0.130083	PPP1R26P5	pseudogene
11	66165647	4.36045	1.4199e-05	0.130083
10	131718281	-4.36006	1.42237e-05	0.130203	EBF3	protein_coding
6	45143963	-4.36006	1.4224e-05	0.130203	SUPT3H	protein_coding
7	157414074	4.35971	1.42464e-05	0.130344	PTPRN2	protein_coding
6	140018450	4.35963	1.42513e-05	0.130344
9	136268095	-4.3595	1.42597e-05	0.130366	C9orf96	protein_coding
4	1210163	4.3591	1.42854e-05	0.130534	CTBP1	protein_coding
7	1997325	4.35903	1.42899e-05	0.130534	MAD1L1	protein_coding
16	2648070	-4.35891	1.42976e-05	0.130549	PDPK1	protein_coding
6	111179794	4.35872	1.43095e-05	0.130585	CNN2P9	pseudogene
2	10984943	4.35866	1.43134e-05	0.130585
19	1109160	-4.35845	1.43274e-05	0.130635	SBNO2	protein_coding
21	47823228	-4.35839	1.43309e-05	0.130635	PCNT	protein_coding
1	158748592	-4.35821	1.43428e-05	0.130689
19	18232686	4.358	1.43563e-05	0.130709	MAST3	protein_coding
15	40893957	-4.3579	1.43625e-05	0.130709	CASC5	protein_coding
21	44786124	-4.35789	1.4363e-05	0.130709	AP001046.6	lincR
19	54652551	-4.35751	1.43876e-05	0.130879	CNOT3	protein_coding
2	129018518	4.35726	1.44039e-05	0.130973	HS6ST1	protein_coding
1	10720276	4.35715	1.44112e-05	0.130985	CASZ1	protein_coding
21	47344508	-4.35702	1.44196e-05	0.130999	PCBP3	protein_coding
1	13625132	-4.35691	1.44263e-05	0.130999
1	27677651	4.35685	1.44307e-05	0.130999	SYTL1	protein_coding
16	88512189	-4.35661	1.44459e-05	0.131082
19	42777415	-4.35642	1.44581e-05	0.131139	CIC	protein_coding
16	3722589	-4.35631	1.44655e-05	0.131151	DSE1	protein_coding
2	177872683	-4.35606	1.44818e-05	0.131245	AC079305.11	lincR
1	214846813	-4.35561	1.45112e-05	0.131435
11	64874853	4.35555	1.45148e-05	0.131435	VPS51	protein_coding
5	607410	4.35522	1.45362e-05	0.131566	RP11-310P5.1	antisense
19	2353200	-4.35514	1.45416e-05	0.131566	SPPL2B	processed_transcript
2	52234086	-4.35505	1.45474e-05	0.131566	AC007682.1	lincR
5	171850801	-4.35494	1.45548e-05	0.131579	SH3PXD2B	protein_coding
15	70349887	-4.35482	1.45627e-05	0.131596	TLE3	protein_coding
4	3517920	4.35471	1.45697e-05	0.131605	LRPAP1	protein_coding
3	98389947	4.3545	1.45834e-05	0.131675
11	486341	-4.35437	1.45918e-05	0.131685	PTDSS2	protein_coding
19	56124922	-4.3543	1.45967e-05	0.131685	ZNF865	protein_coding
22	20343245	-4.35418	1.46045e-05	0.131702	XXbac-B33L19.3	antisense
14	77288187	-4.35388	1.46238e-05	0.131822	ANGEL1	protein_coding
22	20352311	-4.35344	1.46532e-05	0.131923
2	18766069	-4.35342	1.4654e-05	0.131923	NT5C1B-RDH14	protein_coding
9	95307673	-4.35335	1.46591e-05	0.131923	CENPP	protein_coding
22	20630245	-4.35335	1.46592e-05	0.131923
6	5038382	-4.35311	1.46745e-05	0.132006	RP11-428J1.5	lincR
1	93240960	-4.35252	1.47136e-05	0.132124	EVI5	protein_coding
1	244051283	-4.35247	1.47171e-05	0.132124
1	13434226	-4.35242	1.47204e-05	0.132124
16	88312318	-4.35241	1.47206e-05	0.132124	LA16c-444G7.1	lincR
4	119714418	-4.35237	1.47236e-05	0.132124	SEC24D	protein_coding
6	121484016	-4.35236	1.47238e-05	0.132124	TBC1D32	protein_coding
20	25013013	-4.35205	1.47444e-05	0.132174	ACSS1	protein_coding
2	106509686	-4.35201	1.47474e-05	0.132174	NCK2	protein_coding
17	18358705	-4.35189	1.47553e-05	0.132174	KRT16P4	pseudogene
21	47343988	-4.35178	1.47621e-05	0.132174	PCBP3	protein_coding
9	134390543	4.3517	1.4768e-05	0.132174	POMT1	protein_coding
13	114774099	-4.35166	1.47707e-05	0.132174	RASA3	protein_coding
17	456169	4.35163	1.47723e-05	0.132174	VPS53	protein_coding
4	8098926	-4.35155	1.47777e-05	0.132174	ABLIM2	protein_coding
6	155611468	4.35104	1.48113e-05	0.132333	TFB1M	protein_coding
16	14838127	-4.35103	1.48121e-05	0.132333	RP11-719K4.6	antisense
3	85847258	4.35101	1.48136e-05	0.132333	CADM2	protein_coding
2	241530156	-4.35068	1.48354e-05	0.132473	CAPN10	protein_coding
1	2249537	-4.35031	1.48598e-05	0.132637
11	3504103	4.35006	1.48766e-05	0.132733	RP13-726E6.1	lincR
22	20501162	-4.34989	1.48878e-05	0.132768	PPP1R26P2	pseudogene
8	1390722	4.34979	1.48945e-05	0.132768
5	100516001	4.34973	1.4899e-05	0.132768
21	43161030	-4.3496	1.49074e-05	0.132768	RIPK4	protein_coding
6	170592977	-4.34955	1.49109e-05	0.132768	DLL1	protein_coding
20	62439209	-4.34931	1.49266e-05	0.132815	ZBTB46	protein_coding
4	57893260	-4.34929	1.49284e-05	0.132815	POLR2B	protein_coding
8	94845893	4.34909	1.49417e-05	0.132879
4	163660909	-4.34844	1.49852e-05	0.133212
14	101733301	4.34829	1.49954e-05	0.13322	CTD-2561F5.1	lincR
10	51652481	4.34824	1.49983e-05	0.13322	PARGP1	pseudogene
6	42034181	-4.34808	1.50094e-05	0.133265	TAF8	protein_coding
4	101116975	-4.34797	1.50165e-05	0.133274	RP11-588P8.1	antisense
18	74064258	-4.34781	1.50275e-05	0.133318
3	150537922	-4.34723	1.50663e-05	0.133607
1	9161394	4.34709	1.50764e-05	0.133625	GPR157	protein_coding
6	22837205	4.34697	1.5084e-05	0.133625	RP1-209A6.1	lincR
13	32766510	4.34693	1.50866e-05	0.133625	FRY	protein_coding
18	77508881	4.3468	1.50956e-05	0.133651	CTDP1	protein_coding
8	145817241	4.34657	1.51111e-05	0.13368	ARHGAP39	protein_coding
1	228778126	-4.34637	1.51248e-05	0.13368	DUSP5P1	pseudogene
3	50841988	4.3462	1.51366e-05	0.13368	DOCK3	protein_coding
1	2235396	-4.34619	1.51372e-05	0.13368	SKI	protein_coding
22	20429529	-4.34613	1.51409e-05	0.13368
10	134094120	-4.3461	1.51432e-05	0.13368	STK32C	protein_coding
18	34343319	-4.34599	1.51505e-05	0.13368	FHOD3	protein_coding
6	44652087	-4.3459	1.51568e-05	0.13368
8	93989620	4.34586	1.51595e-05	0.13368	TRIQK	protein_coding
17	74824151	4.34585	1.51601e-05	0.13368
8	7145866	-4.34574	1.51673e-05	0.13369	FAM90A5P	pseudogene
22	49412370	-4.34553	1.51816e-05	0.133762
19	56124928	-4.34519	1.52047e-05	0.133799	ZNF865	protein_coding
3	67443820	4.34509	1.52114e-05	0.133799	SUCLG2	protein_coding
16	84256321	-4.34507	1.52132e-05	0.133799	KCNG4	protein_coding
11	607997	-4.34506	1.52136e-05	0.133799	PHRF1	protein_coding
1	45250213	4.34498	1.52195e-05	0.133799	BEST4	protein_coding
6	38669798	4.34493	1.52225e-05	0.133799	GLO1	protein_coding
19	56739710	-4.3445	1.52523e-05	0.134007	ZSCAN5A	protein_coding
15	38302508	4.34401	1.52856e-05	0.134209	RP11-1008C21.1	lincR
7	1154201	-4.34395	1.52896e-05	0.134209	C7orf50	protein_coding
15	71636572	4.34389	1.52937e-05	0.134209	THSD4	protein_coding
19	1395013	4.3437	1.53066e-05	0.134269	NDUFS7	protein_coding
5	159651103	-4.34338	1.53286e-05	0.134407	FABP6	protein_coding
21	11106968	4.34308	1.53489e-05	0.13447
20	3830707	4.34303	1.53526e-05	0.13447	MAVS	protein_coding
17	18023726	4.34292	1.536e-05	0.13447	MYO15A	protein_coding
1	11719422	4.34292	1.53603e-05	0.13447	FBXO44	protein_coding
6	155611451	4.34252	1.53876e-05	0.134645	TFB1M	protein_coding
14	105451372	4.34233	1.54009e-05	0.134645
19	56612525	4.34221	1.54088e-05	0.134645	ZNF787	protein_coding
17	56085811	4.34219	1.54102e-05	0.134645
2	67904985	-4.34218	1.54111e-05	0.134645	AC010987.5	lincR
9	137172956	-4.34201	1.54231e-05	0.134696
9	137172950	-4.34192	1.54294e-05	0.134697
1	228757917	-4.34156	1.54542e-05	0.13486	DUSP5P1	pseudogene
2	73995809	-4.34143	1.54627e-05	0.13488	DUSP11	protein_coding
22	20429523	-4.34093	1.54977e-05	0.135131
20	29639336	4.34047	1.55292e-05	0.135309
16	24585424	4.34036	1.55375e-05	0.135309
5	100516016	4.34026	1.55445e-05	0.135309
22	21539198	-4.34019	1.5549e-05	0.135309	FAM230B	processed_transcript
22	21819062	-4.34012	1.55542e-05	0.135309
9	127750006	-4.3401	1.55552e-05	0.135309	SCAI	protein_coding
3	27506138	4.3397	1.55828e-05	0.135481	SLC4A7	protein_coding
7	156262992	4.33958	1.55917e-05	0.135481
4	188426940	-4.33952	1.55957e-05	0.135481
1	2485179	-4.33946	1.55998e-05	0.135481	RP3-395M20.8	processed_transcript
9	89911087	4.33911	1.5624e-05	0.135638
5	78093066	4.33891	1.56381e-05	0.13568	ARSB	protein_coding
22	24150142	4.33879	1.5647e-05	0.13568	SMARCB1	protein_coding
10	72447763	4.33871	1.56523e-05	0.13568	ADAMTS14	protein_coding
15	76477037	-4.33856	1.56626e-05	0.13568	C15orf27	protein_coding
1	228779241	-4.33852	1.5666e-05	0.13568	DUSP5P1	pseudogene
4	79911225	4.33847	1.56689e-05	0.13568	LINC01088	antisense
4	187888495	4.33842	1.56723e-05	0.13568
22	20672786	-4.33831	1.56806e-05	0.135698	PPP1R26P3	pseudogene
6	167828648	-4.33822	1.56869e-05	0.135699
4	187629427	-4.33807	1.56971e-05	0.135734	FAT1	protein_coding
1	228750231	-4.3379	1.57089e-05	0.135758	DUSP5P1	pseudogene
15	41674101	-4.33777	1.57184e-05	0.135758
16	80276888	4.33777	1.57185e-05	0.135758	RP11-525K10.3	antisense
1	228766870	-4.33764	1.57277e-05	0.135758	DUSP5P1	pseudogene
16	88312432	-4.33755	1.57335e-05	0.135758	LA16c-444G7.1	lincR
9	136940965	4.3375	1.57371e-05	0.135758
20	61284193	-4.33726	1.57541e-05	0.13585	SLCO4A1	protein_coding
1	16871881	4.33713	1.5763e-05	0.135874
14	97190471	-4.33704	1.57694e-05	0.135875
22	18849621	-4.33667	1.57955e-05	0.136047
22	20672783	-4.33643	1.58127e-05	0.13608	PPP1R26P3	pseudogene
6	38669799	4.33642	1.58131e-05	0.13608	GLO1	protein_coding
1	228779245	-4.33635	1.5818e-05	0.13608	DUSP5P1	pseudogene
2	194186836	-4.3361	1.58358e-05	0.136179
4	187881419	4.33596	1.58463e-05	0.136216
6	106688755	4.33569	1.58648e-05	0.136322	ATG5	protein_coding
2	235470769	4.33528	1.58942e-05	0.13652
1	228751226	-4.33493	1.5919e-05	0.136599	DUSP5P1	pseudogene
7	155966718	-4.33479	1.59293e-05	0.136599
1	93240970	-4.33478	1.59297e-05	0.136599	EVI5	protein_coding
20	25013005	-4.33459	1.59433e-05	0.136599	ACSS1	protein_coding
2	173998575	-4.33452	1.5948e-05	0.136599	MLTK	protein_coding
5	100515972	4.33427	1.59658e-05	0.136599
9	98635359	-4.33424	1.59682e-05	0.136599	LINC00476	processed_transcript
15	90618874	-4.33423	1.59687e-05	0.136599	ZNF710	protein_coding
5	178130259	-4.3341	1.59785e-05	0.136599
15	32460274	-4.334	1.59855e-05	0.136599	CHR7	protein_coding
22	38166899	4.3339	1.59922e-05	0.136599	NOL12	protein_coding
10	104531905	4.3339	1.59923e-05	0.136599	WBP1L	protein_coding
16	30236404	4.33385	1.59963e-05	0.136599	RP11-347C12.2	pseudogene
1	160389261	-4.33384	1.59966e-05	0.136599	VANGL2	protein_coding
18	74064287	-4.33379	1.60004e-05	0.136599
7	57011976	4.33375	1.60033e-05	0.136599	RP11-220H4.2	pseudogene
1	13434237	-4.333	1.60573e-05	0.137006
2	54856316	-4.33283	1.6069e-05	0.137053	SPTBN1	protein_coding
7	1132192	-4.33271	1.60777e-05	0.137073	C7orf50	protein_coding
11	14800322	4.33214	1.61185e-05	0.137326	PDE3B	protein_coding
16	2111749	-4.33212	1.61198e-05	0.137326	TSC2	protein_coding
17	20392412	-4.33198	1.613e-05	0.137359
22	28900965	-4.33186	1.61387e-05	0.137375	TTC28	protein_coding
17	41649281	4.33172	1.6149e-05	0.137375	ETV4	protein_coding
22	18888035	-4.3317	1.61508e-05	0.137375
2	58614564	-4.3313	1.61792e-05	0.137544
1	228777016	-4.3312	1.61868e-05	0.137544	DUSP5P1	pseudogene
16	68405424	-4.33112	1.61922e-05	0.137544	SMPD3	protein_coding
11	117053516	4.33107	1.61958e-05	0.137544	SIDT2	protein_coding
16	57736091	4.33048	1.6239e-05	0.137815	CCDC135	protein_coding
15	57667741	-4.33046	1.62403e-05	0.137815
14	77217002	4.33029	1.62525e-05	0.137833	RP11-99E15.2	lincR
1	228759148	-4.3302	1.6259e-05	0.137833	DUSP5P1	pseudogene
16	89456284	-4.33017	1.62613e-05	0.137833	ANKRD11	protein_coding
22	20498572	-4.33	1.62733e-05	0.137881
21	43242292	-4.32989	1.62817e-05	0.137899	PRDM15	protein_coding
14	81790453	4.32976	1.6291e-05	0.137915	STON2	protein_coding
14	83451326	4.32963	1.63005e-05	0.137915
17	79470569	4.32959	1.63031e-05	0.137915
11	484766	-4.32951	1.63088e-05	0.137915	PTDSS2	protein_coding
21	11107031	4.32891	1.63531e-05	0.138236
12	85447634	-4.32866	1.63711e-05	0.138309	LRRIQ1	protein_coding
14	44191267	-4.32862	1.63744e-05	0.138309
16	88164797	4.32831	1.63969e-05	0.138401
7	24940723	4.32802	1.64178e-05	0.138401	OSBPL3	protein_coding
16	81426807	4.32798	1.64212e-05	0.138401
19	6726558	-4.32787	1.64288e-05	0.138401	C3	protein_coding
15	65166240	-4.32778	1.64352e-05	0.138401	AC069368.3	protein_coding
22	25746766	-4.3275	1.64559e-05	0.138401
2	241097086	4.32745	1.64595e-05	0.138401
2	33094414	-4.3274	1.64634e-05	0.138401	LINC00486	lincR
8	87402132	-4.32737	1.64656e-05	0.138401	WWP1	protein_coding
13	41530073	-4.32736	1.64667e-05	0.138401	ELF1	protein_coding
7	1057364	-4.32733	1.64689e-05	0.138401	C7orf50	protein_coding
7	70231265	4.32722	1.64767e-05	0.138401	AUTS2	protein_coding
10	103905343	4.32715	1.64819e-05	0.138401	PPRC1	protein_coding
17	885389	-4.32705	1.64891e-05	0.138401
19	19349147	-4.32698	1.64944e-05	0.138401	NCAN	protein_coding
10	99368494	-4.32677	1.65097e-05	0.138401	HOGA1	protein_coding
11	70805510	4.32649	1.65303e-05	0.138401	SHANK2	protein_coding
7	70231290	4.32643	1.6535e-05	0.138401	AUTS2	protein_coding
11	608012	-4.32643	1.65351e-05	0.138401	PHRF1	protein_coding
9	136199045	-4.32624	1.65486e-05	0.138401	SURF6	protein_coding
1	46539732	4.32623	1.65496e-05	0.138401	PIK3R3	protein_coding
22	34251097	4.3262	1.6552e-05	0.138401	LARGE	protein_coding
2	29668691	-4.32609	1.65602e-05	0.138401	ALK	protein_coding
22	20501990	-4.32607	1.65617e-05	0.138401	PPP1R26P2	pseudogene
14	97190447	-4.32598	1.65682e-05	0.138401
15	56401660	4.32598	1.65684e-05	0.138401	RFX7	protein_coding
16	998314	4.32593	1.65715e-05	0.138401	LMF1	protein_coding
8	843934	-4.32592	1.65728e-05	0.138401	ERICH1-AS1	antisense
1	228754834	-4.32589	1.65744e-05	0.138401	DUSP5P1	pseudogene
3	40511009	4.32588	1.65751e-05	0.138401
2	219796555	4.32573	1.65863e-05	0.138441
2	134949591	-4.32551	1.66028e-05	0.138494	MGAT5	protein_coding
2	44816289	-4.32548	1.66053e-05	0.138494	CAMKMT	protein_coding
4	2829000	-4.32534	1.66158e-05	0.138495	SH3BP2	protein_coding
4	187882615	4.32531	1.6618e-05	0.138495
19	13567404	4.32498	1.66422e-05	0.138616	CAC1A	protein_coding
16	10346403	-4.32494	1.66453e-05	0.138616
12	85447610	-4.32467	1.66654e-05	0.138731	LRRIQ1	protein_coding
12	124973390	-4.32437	1.66872e-05	0.138786	NCOR2	protein_coding
19	884282	-4.32424	1.66969e-05	0.138786	MED16	protein_coding
16	60681586	-4.32416	1.67029e-05	0.138786
1	7316476	4.32411	1.67065e-05	0.138786	CAMTA1	protein_coding
15	76477023	-4.3241	1.67072e-05	0.138786	C15orf27	protein_coding
10	135029422	-4.32394	1.67193e-05	0.138786	KNDC1	protein_coding
1	2235405	-4.3239	1.67227e-05	0.138786	SKI	protein_coding
7	43456593	4.3239	1.67228e-05	0.138786	HECW1	protein_coding
5	108553315	4.32361	1.67441e-05	0.138802
2	10151538	4.3236	1.67447e-05	0.138802
5	80550908	-4.32358	1.67466e-05	0.138802	CKMT2-AS1	antisense
12	50255031	-4.32353	1.67502e-05	0.138802	RP11-70F11.7	lincR
7	5900290	-4.32336	1.6763e-05	0.138816
11	133703002	-4.32334	1.67645e-05	0.138816
12	32514287	-4.3232	1.6775e-05	0.138822	BICD1	protein_coding
12	132881036	-4.32316	1.67779e-05	0.138822	GALNT9	protein_coding
20	506067	4.32303	1.67875e-05	0.138848	CSNK2A1	protein_coding
1	228759143	-4.32284	1.68019e-05	0.138848	DUSP5P1	pseudogene
6	169332153	4.32281	1.68043e-05	0.138848
2	241097067	4.32278	1.68065e-05	0.138848
22	21700781	-4.32268	1.68135e-05	0.138854
5	149900917	-4.32222	1.68486e-05	0.139023	NDST1	protein_coding
15	75684694	4.32205	1.68612e-05	0.139023	SIN3A	protein_coding
18	44543853	-4.32198	1.68666e-05	0.139023	KATL2	protein_coding
5	81570424	-4.32193	1.68697e-05	0.139023	ATG10	protein_coding
15	75796340	-4.32193	1.68702e-05	0.139023	PTPN9	protein_coding
18	3656801	-4.32182	1.68785e-05	0.139023	DLGAP1	protein_coding
20	13355156	-4.32182	1.68786e-05	0.139023	TASP1	protein_coding
2	61602772	4.32138	1.69113e-05	0.13924	USP34	protein_coding
20	37291686	-4.3213	1.69178e-05	0.139241
17	74702287	4.3212	1.69253e-05	0.139251	MXRA7	protein_coding
16	1412020	-4.32092	1.69462e-05	0.139346	GNPTG	protein_coding
1	226303072	-4.32086	1.69503e-05	0.139346
19	38615414	-4.32041	1.69843e-05	0.139346	SIPA1L3	protein_coding
1	153819098	4.32039	1.69865e-05	0.139346	GATAD2B	protein_coding
3	31994535	-4.32035	1.69896e-05	0.139346	OSBPL10	protein_coding
17	2333949	4.3202	1.70003e-05	0.139346	METTL16	protein_coding
5	171600021	-4.32015	1.70043e-05	0.139346	STK10	protein_coding
22	18658905	-4.32005	1.70119e-05	0.139346	USP18	protein_coding
1	228673732	-4.31998	1.70169e-05	0.139346
18	11432504	-4.31993	1.70207e-05	0.139346
2	10154365	4.31992	1.70217e-05	0.139346
14	103739038	-4.31973	1.70362e-05	0.139346
5	415729	4.31971	1.70376e-05	0.139346	AHRR	protein_coding
7	83019508	-4.31963	1.70437e-05	0.139346	SEMA3E	protein_coding
5	94889434	-4.3196	1.70464e-05	0.139346	TTC37	protein_coding
18	74064266	-4.31958	1.70475e-05	0.139346
12	2788743	-4.31958	1.7048e-05	0.139346	CAC1C	protein_coding
4	148123360	-4.3193	1.7069e-05	0.139346
5	132150398	-4.31922	1.70751e-05	0.139346	SOWAHA	protein_coding
10	134536163	-4.31917	1.70787e-05	0.139346	INPP5A	protein_coding
15	55640210	4.31913	1.7082e-05	0.139346	PIGB	protein_coding
18	77495471	-4.31912	1.70823e-05	0.139346	CTDP1	protein_coding
22	48831702	4.31911	1.70834e-05	0.139346
1	22206977	4.31885	1.71035e-05	0.139458	HSPG2	protein_coding
19	991369	-4.31851	1.7129e-05	0.13953	WDR18	protein_coding
9	134390514	4.31837	1.71396e-05	0.13953	POMT1	protein_coding
4	8098905	-4.31835	1.71414e-05	0.13953	ABLIM2	protein_coding
11	2842451	4.31835	1.71414e-05	0.13953	KCNQ1	protein_coding
21	44813135	4.31831	1.71442e-05	0.13953
13	113699129	4.31791	1.71753e-05	0.139659	MCF2L	protein_coding
1	228757925	-4.31784	1.71804e-05	0.139659	DUSP5P1	pseudogene
15	90618876	-4.31773	1.71884e-05	0.139659	ZNF710	protein_coding
13	41530069	-4.31765	1.71947e-05	0.139659	ELF1	protein_coding
14	91803243	-4.31757	1.72008e-05	0.139659	CCDC88C	protein_coding
13	28083070	-4.31752	1.72051e-05	0.139659
7	10693547	-4.3174	1.72143e-05	0.139659
15	44665527	-4.3173	1.72214e-05	0.139659	CASC4	protein_coding
11	41325311	-4.31724	1.72261e-05	0.139659	LRRC4C	protein_coding
9	136268083	-4.31723	1.72274e-05	0.139659	C9orf96	protein_coding
13	112691507	-4.31717	1.72319e-05	0.139659
12	132880848	4.31699	1.72451e-05	0.139659	GALNT9	protein_coding
1	228747169	-4.31694	1.72491e-05	0.139659	DUSP5P1	pseudogene
14	57800041	-4.31694	1.72495e-05	0.139659
22	19019264	4.31682	1.72588e-05	0.139682	CA15P1	pseudogene
14	105414420	4.31655	1.72791e-05	0.139795	AHK2	protein_coding
19	13340971	4.31641	1.72897e-05	0.139827	CAC1A	protein_coding
22	21700844	-4.3163	1.72988e-05	0.139827
15	75684690	4.31625	1.73023e-05	0.139827	SIN3A	protein_coding
22	38823608	-4.31617	1.73086e-05	0.139827	KCNJ4	protein_coding
4	3502502	-4.31588	1.73312e-05	0.139923	DOK7	protein_coding
13	110434725	-4.31577	1.73394e-05	0.139923	IRS2	protein_coding
4	142610155	4.3157	1.73444e-05	0.139923	IL15	protein_coding
22	50262997	-4.31568	1.73462e-05	0.139923	ZBED4	protein_coding
5	32558535	4.31545	1.73642e-05	0.139923	SUB1	protein_coding
20	9102018	4.31537	1.73701e-05	0.139923	PLCB4	protein_coding
16	14110573	4.31537	1.73702e-05	0.139923
8	142493060	4.31528	1.7377e-05	0.139923	MROH5	polymorphic_pseudogene
16	68405382	-4.31523	1.7381e-05	0.139923	SMPD3	protein_coding
5	12351408	-4.31507	1.73935e-05	0.139923
15	63017561	-4.31506	1.73942e-05	0.139923	TLN2	protein_coding
10	71946914	4.31502	1.73973e-05	0.139923
6	44128150	4.31485	1.74102e-05	0.139976	CAPN11	protein_coding
2	33831152	4.31476	1.74177e-05	0.139985
7	64245320	4.31462	1.74287e-05	0.140021
17	45498438	-4.31448	1.74395e-05	0.140047	EFCAB13	protein_coding
19	53773497	4.3144	1.7445e-05	0.140047	CTD-2245F17.9	lincR
18	44543846	-4.31428	1.74544e-05	0.140047	KATL2	protein_coding
2	202149050	-4.31417	1.74631e-05	0.140047	CASP8	protein_coding
10	134605735	-4.31415	1.74644e-05	0.140047
19	46349442	-4.31407	1.74707e-05	0.140047	SYMPK	protein_coding
6	35286021	-4.31376	1.74952e-05	0.140047	DEF6	protein_coding
16	2182308	4.31359	1.7508e-05	0.140047	PKD1	protein_coding
16	14838134	-4.31355	1.75114e-05	0.140047	RP11-719K4.6	antisense
1	225983959	4.31353	1.75127e-05	0.140047
2	127963283	-4.31345	1.75191e-05	0.140047	CYP27C1	protein_coding
20	18356531	4.31342	1.75216e-05	0.140047
14	42951867	-4.31341	1.75221e-05	0.140047	CTD-2307P3.1	sense_overlapping
11	27364763	4.31338	1.75247e-05	0.140047	CCDC34	protein_coding
2	132288307	-4.31318	1.75403e-05	0.140047	CCDC74A	protein_coding
19	1443604	4.31315	1.75426e-05	0.140047
6	64152913	4.31305	1.75504e-05	0.140047	RP3-407E4.4	pseudogene
17	42254194	-4.31304	1.75509e-05	0.140047	ASB16	protein_coding
5	69803300	4.31296	1.75577e-05	0.140047
7	10927563	4.31293	1.75599e-05	0.140047
7	100120703	-4.31282	1.75682e-05	0.140061
4	121662706	4.31251	1.75925e-05	0.140142	PRDM5	protein_coding
1	209746426	-4.31248	1.75953e-05	0.140142
22	21661967	-4.31245	1.75975e-05	0.140142	FAM230C	lincR
1	228747180	-4.31231	1.76086e-05	0.140161	DUSP5P1	pseudogene
1	231263890	-4.31214	1.76216e-05	0.140161
16	14798983	-4.31212	1.76233e-05	0.140161	RP11-82O18.2	antisense
22	51149402	-4.31209	1.76255e-05	0.140161	SHANK3	protein_coding
8	2268793	4.31191	1.76397e-05	0.140192
14	81790444	4.31188	1.76423e-05	0.140192	STON2	protein_coding
18	11432466	-4.31177	1.7651e-05	0.14021
22	18844900	-4.31144	1.76767e-05	0.140267	AC008132.13	protein_coding
11	1078658	-4.31142	1.76785e-05	0.140267	MUC2	protein_coding
22	50655405	-4.31124	1.76921e-05	0.140267	SELO	protein_coding
2	174397945	4.31124	1.76923e-05	0.140267
7	157441984	-4.31122	1.76941e-05	0.140267	PTPRN2	protein_coding
5	129316845	-4.31119	1.76966e-05	0.140267	CHSY3	protein_coding
19	56133784	-4.31102	1.77096e-05	0.140319	ZNF784	protein_coding
13	111956680	-4.3109	1.7719e-05	0.140343	ARHGEF7	protein_coding
14	40572601	-4.31077	1.77297e-05	0.140377
7	43879064	4.31065	1.77387e-05	0.140397
10	72447759	4.31032	1.77652e-05	0.140556	ADAMTS14	protein_coding
15	23189807	-4.30963	1.78199e-05	0.140916	WHAMMP3	pseudogene
19	1443637	4.30958	1.78237e-05	0.140916
1	144574178	4.30931	1.78448e-05	0.141016
16	88821304	-4.30926	1.78491e-05	0.141016	PIEZO1	protein_coding
11	22362561	4.30881	1.78849e-05	0.141248	SLC17A6	protein_coding
11	18426279	4.30854	1.79062e-05	0.141334	LDHA	protein_coding
11	2188104	-4.30851	1.79087e-05	0.141334	TH	protein_coding
3	152865732	-4.30825	1.79291e-05	0.141423
3	44620640	-4.3082	1.79331e-05	0.141423	ZKSCAN7	protein_coding
17	3757618	-4.30799	1.79498e-05	0.141505
17	38249371	-4.30777	1.79677e-05	0.141595	THRA	protein_coding
12	120125140	4.30728	1.80064e-05	0.14168	CIT	protein_coding
22	20501915	-4.30726	1.80084e-05	0.14168	PPP1R26P2	pseudogene
4	6293051	-4.30725	1.80089e-05	0.14168	WFS1	protein_coding
10	3499783	-4.30723	1.80103e-05	0.14168
4	7372949	-4.30723	1.80109e-05	0.14168	SORCS2	protein_coding
2	202147437	-4.30711	1.80206e-05	0.141705	CASP8	protein_coding
1	228753471	-4.30672	1.80519e-05	0.1419	DUSP5P1	pseudogene
4	37821599	-4.30647	1.80714e-05	0.141977
2	233062594	-4.30638	1.8079e-05	0.141977	DIS3L2	protein_coding
1	227694431	-4.30631	1.80847e-05	0.141977	TUBB8P9	pseudogene
13	114292850	-4.30626	1.80882e-05	0.141977	TFDP1	protein_coding
17	5402113	4.30619	1.80941e-05	0.141977
15	52316853	-4.30604	1.81063e-05	0.142022	MAPK6	protein_coding
13	51569101	-4.30581	1.81246e-05	0.142114	GUCY1B2	pseudogene
9	134390518	4.30572	1.81315e-05	0.142117	POMT1	protein_coding
3	52521733	-4.30557	1.81443e-05	0.142135	NISCH	protein_coding
1	4861767	-4.3055	1.81495e-05	0.142135
9	137241279	-4.3054	1.81577e-05	0.142135	RXRA	protein_coding
20	51544967	-4.30537	1.81597e-05	0.142135
1	26922178	-4.30515	1.81778e-05	0.142225
6	162460075	4.30489	1.81993e-05	0.142293	PARK2	protein_coding
12	110206537	-4.30486	1.82017e-05	0.142293	FAM222A	protein_coding
5	110947076	-4.3048	1.8206e-05	0.142293	STARD4-AS1	antisense
7	83019506	-4.30459	1.82228e-05	0.142374	SEMA3E	protein_coding
16	60681580	-4.304	1.82705e-05	0.142654
22	20396117	-4.30399	1.82717e-05	0.142654	PI4KAP1	pseudogene
15	44301155	-4.30378	1.82886e-05	0.142711	FRMD5	protein_coding
21	43989612	4.30374	1.82921e-05	0.142711	SLC37A1	protein_coding
10	54973706	-4.30351	1.8311e-05	0.142732
19	56612468	4.30327	1.83299e-05	0.142732	ZNF787	protein_coding
1	94037379	-4.30325	1.83317e-05	0.142732	BCAR3	protein_coding
1	229329749	4.30317	1.8338e-05	0.142732
4	110282034	4.30313	1.83415e-05	0.142732	SEC24B-AS1	antisense
7	70231275	4.30308	1.83457e-05	0.142732	AUTS2	protein_coding
20	62378533	-4.30307	1.83469e-05	0.142732	ZBTB46	protein_coding
16	584275	4.30305	1.83483e-05	0.142732	CAPN15	protein_coding
21	47602685	-4.30298	1.83535e-05	0.142732	SPATC1L	protein_coding
20	60416834	4.30271	1.83763e-05	0.142814	CDH4	protein_coding
6	167592946	-4.30269	1.83772e-05	0.142814	TCP10L2	protein_coding
1	206276534	4.30256	1.8388e-05	0.142848	C1orf186	protein_coding
12	132881088	-4.30227	1.84115e-05	0.142979	GALNT9	protein_coding
14	101004494	-4.30214	1.84228e-05	0.143016	BEGAIN	protein_coding
6	138745469	-4.30188	1.84434e-05	0.143126	NHSL1	protein_coding
22	21563721	-4.30164	1.84636e-05	0.143204	GGT2	protein_coding
7	43456599	4.3016	1.84666e-05	0.143204	HECW1	protein_coding
22	20396062	-4.30142	1.84812e-05	0.143266	PI4KAP1	pseudogene
6	70631577	-4.3011	1.85077e-05	0.143421	COL19A1	protein_coding
12	68172259	4.30088	1.85261e-05	0.143512
1	27994779	-4.30029	1.85745e-05	0.1438	IFI6	protein_coding
16	2672919	-4.30027	1.85763e-05	0.1438	AC141586.5	pseudogene
1	164428780	-4.29992	1.86046e-05	0.143968
14	57800043	-4.29969	1.86236e-05	0.144046
18	51869820	-4.29956	1.86345e-05	0.144046	STARD6	protein_coding
6	1515737	-4.29953	1.86367e-05	0.144046
1	228766868	-4.29948	1.86411e-05	0.144046	DUSP5P1	pseudogene
19	42777408	-4.2993	1.86562e-05	0.144093	CIC	protein_coding
9	34437964	-4.29925	1.86603e-05	0.144093	FAM219A	protein_coding
19	1152111	-4.29893	1.86868e-05	0.144246	SBNO2	protein_coding
17	43230814	4.29869	1.87063e-05	0.144346	AC002117.1	antisense
20	29639318	4.29854	1.87188e-05	0.14439
6	34499389	-4.29847	1.87251e-05	0.14439	PACSIN1	protein_coding
6	3177541	4.29802	1.87626e-05	0.144599	TUBB2BP1	pseudogene
2	58773480	-4.29798	1.87656e-05	0.144599	LINC01122	lincR
15	60658802	-4.29774	1.87853e-05	0.144643	ANXA2	protein_coding
19	991374	-4.29765	1.87934e-05	0.144643	WDR18	protein_coding
2	10151542	4.29755	1.88014e-05	0.144643
14	106726696	-4.29753	1.88028e-05	0.144643
19	431540	4.29748	1.88076e-05	0.144643	SHC2	protein_coding
5	71021153	-4.29744	1.88109e-05	0.144643
9	139720444	-4.29724	1.88272e-05	0.144696	RP11-216L13.18	processed_transcript
16	57736100	4.29714	1.8836e-05	0.144696	CCDC135	protein_coding
22	29634654	4.29711	1.88386e-05	0.144696	EMID1	protein_coding
7	4429885	-4.29704	1.88443e-05	0.144696
22	20684066	-4.29685	1.88599e-05	0.144765
3	18157901	-4.2966	1.8881e-05	0.144816	TBC1D5	protein_coding
7	45762029	4.29653	1.88866e-05	0.144816	ADCY1	protein_coding
1	20995983	-4.29648	1.88909e-05	0.144816	KIF17	protein_coding
11	3027624	-4.29638	1.88993e-05	0.144816	CARS	protein_coding
19	56612513	4.29638	1.88996e-05	0.144816	ZNF787	protein_coding
10	118886067	-4.29628	1.89076e-05	0.144826	KIAA1598	protein_coding
14	23105436	-4.29612	1.89209e-05	0.144877
19	49519561	-4.29597	1.89338e-05	0.144925	LHB	protein_coding
14	40572599	-4.29571	1.89555e-05	0.145041
19	54652540	-4.29555	1.89693e-05	0.145091	CNOT3	protein_coding
22	20498574	-4.29546	1.89762e-05	0.145091
4	1627039	4.29539	1.8982e-05	0.145091	FAM53A	protein_coding
19	3937905	4.29507	1.90095e-05	0.145226	NMRK2	protein_coding
1	13434257	-4.29503	1.90129e-05	0.145226
20	61034134	-4.29494	1.90202e-05	0.145231
2	219796551	4.29466	1.90437e-05	0.145351
12	25544517	-4.2946	1.90492e-05	0.145351
2	127963246	-4.29434	1.90707e-05	0.145464	CYP27C1	protein_coding
20	32287862	-4.29417	1.90856e-05	0.145525
5	172446286	4.29409	1.9092e-05	0.145525	ATP6V0E1	protein_coding
16	84256344	-4.29377	1.91194e-05	0.145598	KCNG4	protein_coding
7	100120715	-4.29377	1.91196e-05	0.145598
15	67268186	-4.2937	1.91252e-05	0.145598
4	132665365	4.29362	1.91318e-05	0.145598
17	81032781	-4.29359	1.91349e-05	0.145598
11	9852201	-4.29344	1.91476e-05	0.145602	SBF2	protein_coding
19	432243	4.29342	1.91493e-05	0.145602	SHC2	protein_coding
3	1567809	-4.29334	1.91554e-05	0.145602
2	33094422	-4.2932	1.91676e-05	0.145644	LINC00486	lincR
13	31577716	4.29296	1.91883e-05	0.145751
16	2450632	-4.29273	1.92077e-05	0.145848	ABCA17P	pseudogene
10	8556065	-4.29233	1.92418e-05	0.146031	KRT8P37	pseudogene
1	114710947	4.29215	1.92571e-05	0.146031
13	85456249	4.29215	1.92573e-05	0.146031
22	35740151	-4.29213	1.92585e-05	0.146031	TOM1	protein_coding
6	89944446	-4.29197	1.92721e-05	0.146073
5	415677	4.29187	1.92812e-05	0.146073	AHRR	protein_coding
21	45230083	4.2918	1.9287e-05	0.146073	AP001053.11	antisense
6	94128872	4.29169	1.92964e-05	0.146073	EPHA7	protein_coding
16	71865470	4.29157	1.93063e-05	0.146073
18	77495474	-4.29156	1.93069e-05	0.146073	CTDP1	protein_coding
22	18665898	-4.29149	1.93133e-05	0.146073	AC008079.9	antisense
9	114565563	4.29144	1.93175e-05	0.146073	RP11-430K21.2	pseudogene
11	1294036	-4.29128	1.93316e-05	0.146129
2	174146583	-4.29108	1.93487e-05	0.146189	MLK7-AS1	antisense
15	89876915	-4.29103	1.9353e-05	0.146189	POLG	protein_coding
1	228761479	-4.29081	1.93715e-05	0.146239	DUSP5P1	pseudogene
5	149900906	-4.29072	1.9379e-05	0.146239	NDST1	protein_coding
14	105119954	-4.29072	1.93796e-05	0.146239	RP11-982M15.7	lincR
18	77286156	-4.29041	1.94062e-05	0.14639	NFATC1	protein_coding
16	19098584	4.29033	1.94132e-05	0.146392	RP11-626G11.4	lincR
22	49081812	-4.2902	1.94243e-05	0.146412	FAM19A5	protein_coding
2	29668703	-4.29004	1.94376e-05	0.146412	ALK	protein_coding
8	142443274	-4.29	1.94411e-05	0.146412
16	87196681	4.28998	1.94426e-05	0.146412	C16orf95	protein_coding
17	70903703	-4.28971	1.94662e-05	0.146539	SLC39A11	protein_coding
2	50201413	4.28955	1.94798e-05	0.14655	NRXN1	protein_coding
4	187891955	4.28954	1.94811e-05	0.14655
4	132645464	4.2892	1.95105e-05	0.146721
19	7914940	4.28912	1.95175e-05	0.146723	EVI5L	protein_coding
20	18356539	4.28897	1.95303e-05	0.146769
15	26615216	-4.28881	1.95438e-05	0.14682
5	50070467	-4.28845	1.95748e-05	0.146916	PARP8	protein_coding
7	503267	-4.28834	1.9585e-05	0.146916
8	144895112	-4.28832	1.95864e-05	0.146916	SCRIB	protein_coding
11	117575762	-4.28829	1.95891e-05	0.146916	DSCAML1	protein_coding
3	114686529	-4.28828	1.95903e-05	0.146916	ZBTB20	protein_coding
1	16871924	4.28818	1.95984e-05	0.146927
18	44550271	-4.28794	1.96193e-05	0.146988	KATL2	protein_coding
17	78849625	-4.28777	1.96342e-05	0.146988	RPTOR	protein_coding
5	68029921	-4.28771	1.96395e-05	0.146988
5	133901831	-4.28768	1.96415e-05	0.146988	JADE2	protein_coding
6	169391599	4.28762	1.96473e-05	0.146988
12	121513722	-4.28761	1.96477e-05	0.146988
22	45970498	-4.28755	1.96536e-05	0.146988	FBLN1	protein_coding
19	57133713	-4.28729	1.96763e-05	0.147007	ZNF71	protein_coding
12	75735427	-4.28726	1.96787e-05	0.147007	CAPS2	protein_coding
21	43610322	-4.28724	1.96806e-05	0.147007
7	24940744	4.2871	1.96922e-05	0.147007	OSBPL3	protein_coding
11	130201426	-4.28709	1.96935e-05	0.147007	RP11-121M22.1	lincR
3	10111796	-4.28705	1.96965e-05	0.147007	FANCD2	protein_coding
15	53976663	4.28663	1.9733e-05	0.147229	WDR72	protein_coding
22	20429521	-4.2864	1.97533e-05	0.147318
11	1078653	-4.28634	1.97584e-05	0.147318	MUC2	protein_coding
17	79239619	-4.28595	1.97926e-05	0.147436	SLC38A10	protein_coding
4	126666012	4.28591	1.97967e-05	0.147436	RP11-399F2.2	lincR
19	3967382	4.2859	1.97969e-05	0.147436	DAPK3	protein_coding
1	153819106	4.28586	1.98012e-05	0.147436	GATAD2B	protein_coding
22	18834005	-4.28562	1.98214e-05	0.147537
17	78849583	-4.28553	1.98298e-05	0.147549	RPTOR	protein_coding
22	20502428	-4.2854	1.98415e-05	0.14757	PPP1R26P2	pseudogene
5	32089830	4.28534	1.98461e-05	0.14757	PDZD2	protein_coding
1	228752528	-4.2852	1.98587e-05	0.147613	DUSP5P1	pseudogene
3	124087237	-4.28509	1.98681e-05	0.147626	KALRN	protein_coding
2	10984920	4.28503	1.98739e-05	0.147626
6	89944450	-4.28489	1.98862e-05	0.147653
8	37629261	-4.28477	1.98968e-05	0.147653	PROSC	protein_coding
1	228766808	-4.28476	1.98978e-05	0.147653	DUSP5P1	pseudogene
17	63711848	4.28461	1.99104e-05	0.147661	CEP112	protein_coding
9	76214985	4.28454	1.9917e-05	0.147661
18	76658708	4.28451	1.99192e-05	0.147661
5	2314486	-4.28427	1.99403e-05	0.147768
6	43565515	4.28396	1.99681e-05	0.147902	POLH	protein_coding
18	12874239	-4.28375	1.99864e-05	0.147902	PTPN2	protein_coding
15	60658738	-4.28375	1.99865e-05	0.147902	ANXA2	protein_coding
13	112708042	-4.28374	1.99877e-05	0.147902
6	34499369	-4.28368	1.99923e-05	0.147902	PACSIN1	protein_coding
5	75847138	4.28352	2.00068e-05	0.14796	IQGAP2	protein_coding
9	138156849	-4.28343	2.0015e-05	0.14797
13	94564718	-4.28323	2.00323e-05	0.148048	GPC6	protein_coding
3	75338545	-4.28296	2.00566e-05	0.148091
5	76281221	4.28291	2.00607e-05	0.148091
19	38615397	-4.28287	2.0064e-05	0.148091	SIPA1L3	protein_coding
19	2717163	-4.28286	2.00652e-05	0.148091	DIRAS1	protein_coding
5	78093052	4.28276	2.00738e-05	0.148104	ARSB	protein_coding
6	147536809	-4.28268	2.00808e-05	0.148106	STXBP5	protein_coding
20	55133028	4.28253	2.00947e-05	0.148158
22	20502424	-4.28242	2.01045e-05	0.148181	PPP1R26P2	pseudogene
16	88312405	-4.28194	2.01474e-05	0.14834	LA16c-444G7.1	lincR
6	166057770	4.28193	2.01482e-05	0.14834	PDE10A	protein_coding
11	116365531	-4.2819	2.01505e-05	0.14834
16	28425641	4.28179	2.01604e-05	0.14834	RP11-435I10.3	pseudogene
5	875250	-4.28176	2.01633e-05	0.14834	BRD9	protein_coding
16	3389677	-4.28141	2.01939e-05	0.14834
6	32165321	-4.28137	2.0198e-05	0.14834	NOTCH4	protein_coding
1	11106667	-4.28133	2.0201e-05	0.14834	MASP2	protein_coding
4	187884232	4.28132	2.02019e-05	0.14834
2	10154335	4.2813	2.02045e-05	0.14834
2	9514961	-4.28124	2.02094e-05	0.14834	ASAP2	protein_coding
2	18766072	-4.28119	2.0214e-05	0.14834	NT5C1B-RDH14	protein_coding
8	116627783	4.28116	2.0217e-05	0.14834	TRPS1	protein_coding
8	89698204	-4.28111	2.02211e-05	0.14834	RP11-586K2.1	antisense
1	15167761	4.28091	2.02392e-05	0.148408	KAZN	protein_coding
8	142493074	4.28085	2.02441e-05	0.148408	MROH5	polymorphic_pseudogene
1	16955892	4.28078	2.02507e-05	0.148408	CROCCP2	lincR
19	6212905	-4.28048	2.02776e-05	0.148472
17	17816318	-4.2804	2.02843e-05	0.148472	TOM1L2	protein_coding
18	77313490	4.28026	2.0297e-05	0.148472
1	158748586	-4.28026	2.02972e-05	0.148472
19	1395028	4.28014	2.0308e-05	0.148472	NDUFS7	protein_coding
22	18844929	-4.2801	2.03115e-05	0.148472	AC008132.13	protein_coding
8	51481948	4.27997	2.03228e-05	0.148472	SNTG1	protein_coding
7	56891593	4.27997	2.03229e-05	0.148472
19	57454350	-4.27997	2.03234e-05	0.148472
1	228753469	-4.27993	2.03273e-05	0.148472	DUSP5P1	pseudogene
12	30831007	4.27967	2.03504e-05	0.148591	IPO8	protein_coding
17	80277556	-4.27941	2.03736e-05	0.148684
17	944128	4.27938	2.03767e-05	0.148684	ABR	protein_coding
20	32287858	-4.27909	2.04024e-05	0.148704
13	105404541	-4.27909	2.04026e-05	0.148704
16	88884281	-4.27905	2.04061e-05	0.148704	GALNS	protein_coding
12	52656525	-4.27904	2.04067e-05	0.148704	KRT86	protein_coding
1	11972981	-4.27896	2.04142e-05	0.14871
22	49081793	-4.27883	2.04261e-05	0.148747	FAM19A5	protein_coding
1	228761475	-4.2785	2.0456e-05	0.148889	DUSP5P1	pseudogene
16	88312497	-4.27835	2.04688e-05	0.148889	LA16c-444G7.1	lincR
19	34554966	-4.27829	2.04746e-05	0.148889
5	50070472	-4.27826	2.04772e-05	0.148889	PARP8	protein_coding
7	1579615	-4.2782	2.04832e-05	0.148889	MAFK	protein_coding
11	34140184	4.27807	2.04948e-05	0.148889	T10	protein_coding
7	2563997	-4.27799	2.05018e-05	0.148889	LFNG	protein_coding
7	932932	4.27772	2.05259e-05	0.148889	SUN1	protein_coding
17	20346858	-4.27768	2.05302e-05	0.148889	NOS2P3	pseudogene
11	73840867	-4.27763	2.05342e-05	0.148889	C2CD3	protein_coding
1	228766850	-4.27759	2.0538e-05	0.148889	DUSP5P1	pseudogene
4	1145153	-4.27758	2.05388e-05	0.148889	TMED11P	pseudogene
4	1989400	4.27734	2.05606e-05	0.148889	NELFA	protein_coding
1	102689582	4.27727	2.05667e-05	0.148889	RP11-202K23.1	lincR
16	28388206	4.27727	2.05674e-05	0.148889
2	207415482	-4.27719	2.05744e-05	0.148889	ADAM23	protein_coding
2	33831141	4.27707	2.05853e-05	0.148889
22	28901010	-4.27704	2.05879e-05	0.148889	TTC28	protein_coding
20	46035928	4.27692	2.05993e-05	0.148889	RP1-148H17.1	lincR
20	30059566	-4.27688	2.06022e-05	0.148889	DEFB124	protein_coding
4	730351	-4.27678	2.0612e-05	0.148889	PCGF3	protein_coding
10	99368481	-4.2767	2.06187e-05	0.148889	HOGA1	protein_coding
2	221853143	-4.2767	2.06188e-05	0.148889
18	55300910	-4.27664	2.06242e-05	0.148889	RP11-35G9.3	antisense
9	127191096	4.27658	2.063e-05	0.148889
1	9448660	4.27655	2.06323e-05	0.148889
12	94563	-4.27638	2.06482e-05	0.148889
16	88164779	4.27637	2.06491e-05	0.148889
20	62440143	4.27637	2.06492e-05	0.148889	ZBTB46	protein_coding
7	56893520	4.2763	2.06552e-05	0.148889
19	34554942	-4.27617	2.06672e-05	0.148889
2	241530199	-4.27615	2.06688e-05	0.148889	CAPN10	protein_coding
6	52690473	4.27614	2.06703e-05	0.148889
2	10151546	4.27594	2.06882e-05	0.148917
19	324315	4.27592	2.06901e-05	0.148917	MIER2	protein_coding
12	61889433	-4.27584	2.0697e-05	0.148917
7	67677232	4.27576	2.07047e-05	0.148917	RP5-945F2.3	lincR
16	87865022	4.27572	2.07085e-05	0.148917	SLC7A5	protein_coding
5	875299	-4.27563	2.07167e-05	0.148917	BRD9	protein_coding
9	136940929	4.27551	2.07272e-05	0.148917
16	75512651	-4.2755	2.07287e-05	0.148917	RP11-77K12.4	antisense
11	5682220	-4.27491	2.07824e-05	0.149131
8	22253836	4.27488	2.07851e-05	0.149131	SLC39A14	protein_coding
19	4523941	-4.27487	2.07862e-05	0.149131	PLIN5	protein_coding
11	3504107	4.27478	2.07943e-05	0.149131	RP13-726E6.1	lincR
16	1546568	-4.27473	2.07988e-05	0.149131	TELO2	protein_coding
15	93401155	-4.27473	2.07994e-05	0.149131
12	133309295	4.27444	2.08261e-05	0.149273	ANKLE2	protein_coding
2	236407861	4.27411	2.08558e-05	0.149367	AGAP1	protein_coding
22	20429537	-4.274	2.08663e-05	0.149367
15	70349890	-4.27391	2.08742e-05	0.149367	TLE3	protein_coding
22	38823610	-4.27387	2.08778e-05	0.149367	KCNJ4	protein_coding
1	41434816	4.27381	2.0884e-05	0.149367
4	2553959	4.27378	2.08862e-05	0.149367	RNF4	protein_coding
17	18272725	4.27377	2.0887e-05	0.149367
16	10346378	-4.27359	2.09038e-05	0.149421
4	187890805	4.2735	2.0912e-05	0.149421
22	18300062	-4.27347	2.0915e-05	0.149421	MICAL3	protein_coding
4	187884290	4.2732	2.09397e-05	0.149459
6	169648680	-4.27307	2.09517e-05	0.149459	THBS2	protein_coding
22	20672870	-4.27301	2.09574e-05	0.149459	PPP1R26P3	pseudogene
19	39799015	-4.273	2.09589e-05	0.149459	LRFN1	protein_coding
8	57016808	-4.27297	2.09611e-05	0.149459
4	187407048	4.27293	2.09654e-05	0.149459	F11-AS1	antisense
3	1567815	-4.2729	2.09682e-05	0.149459
10	15294411	4.27262	2.09939e-05	0.149594	FAM171A1	protein_coding
15	32167623	4.27237	2.10166e-05	0.149674
1	2753054	-4.27232	2.10213e-05	0.149674
2	65827691	4.27225	2.10283e-05	0.149674	AC074391.1	lincR
21	43989617	4.27215	2.10373e-05	0.149674	SLC37A1	protein_coding
22	21481730	-4.27213	2.10394e-05	0.149674	POM121L7	protein_coding
21	47802732	-4.27198	2.10534e-05	0.14972	PCNT	protein_coding
22	20500294	-4.27185	2.1065e-05	0.14972	PPP1R26P2	pseudogene
1	16871940	4.27178	2.10719e-05	0.14972
11	20445546	4.27176	2.10732e-05	0.14972	PRMT3	protein_coding
16	60681608	-4.2713	2.11162e-05	0.149942
9	43477618	4.27128	2.11182e-05	0.149942
11	3063693	-4.27116	2.11295e-05	0.149974	CARS	protein_coding
19	49519613	-4.27092	2.11513e-05	0.150079	LHB	protein_coding
15	89876932	-4.27074	2.11688e-05	0.150155	POLG	protein_coding
6	65013551	-4.2706	2.11813e-05	0.150195	EYS	protein_coding
10	13355877	4.27013	2.12255e-05	0.150391
16	2210476	4.27013	2.12257e-05	0.150391	TRAF7	protein_coding
17	1636939	4.27006	2.12318e-05	0.150391	WDR81	protein_coding
1	178197744	-4.27001	2.12364e-05	0.150391	RASAL2	protein_coding
10	119853482	4.26974	2.12622e-05	0.150439	CASC2	antisense
11	10512658	-4.26973	2.12633e-05	0.150439	AMPD3	protein_coding
12	2224552	-4.26972	2.12638e-05	0.150439	CAC1C	protein_coding
1	244142995	4.26945	2.12895e-05	0.150498	RP11-278H7.1	lincR
3	83808932	-4.26942	2.12925e-05	0.150498
19	47728463	4.26941	2.12928e-05	0.150498	BBC3	protein_coding
11	129891574	-4.26925	2.13082e-05	0.150558
1	27683535	4.26913	2.13192e-05	0.150573	MAP3K6	protein_coding
4	188579331	-4.26902	2.13299e-05	0.150573	RP11-565A3.2	lincR
11	46703616	4.26901	2.1331e-05	0.150573	ARHGAP1	protein_coding
22	30274565	-4.26889	2.13417e-05	0.1506
18	3879747	-4.26872	2.13582e-05	0.150667	DLGAP1	protein_coding
8	144286417	4.26838	2.13902e-05	0.150845
7	158828683	4.26815	2.14117e-05	0.150941	VIPR2	protein_coding
19	929737	-4.26805	2.14213e-05	0.150941	ARID3A	protein_coding
1	8390735	-4.26791	2.14342e-05	0.150941	SLC45A1	protein_coding
2	10154352	4.26787	2.14377e-05	0.150941
4	89220258	4.26787	2.14384e-05	0.150941	RP11-10L7.1	lincR
19	58992001	-4.26737	2.14855e-05	0.151121	ZNF446	protein_coding
2	10154228	4.26734	2.14881e-05	0.151121
9	141069543	-4.26732	2.149e-05	0.151121	TUBBP5	pseudogene
16	19058996	4.2673	2.14924e-05	0.151121	TMC7	protein_coding
2	203256545	4.26723	2.14984e-05	0.151121	BMPR2	protein_coding
6	139226553	-4.26714	2.15071e-05	0.151133	REPS1	protein_coding
10	103727366	4.26697	2.15229e-05	0.151196	C10orf76	protein_coding
7	128485100	-4.26663	2.15558e-05	0.151288	FLNC	protein_coding
10	77158433	-4.26652	2.15656e-05	0.151288	RP11-399K21.11	lincR
18	75159337	4.2665	2.15684e-05	0.151288	RP11-176N18.2	lincR
19	31986109	-4.26644	2.15732e-05	0.151288
1	228751224	-4.26644	2.15737e-05	0.151288	DUSP5P1	pseudogene
10	38249280	4.2664	2.15775e-05	0.151288	ZNF25	protein_coding
22	18658921	-4.26623	2.15937e-05	0.151353	USP18	protein_coding
8	145332333	-4.26597	2.16184e-05	0.151419
3	83808953	-4.2659	2.16247e-05	0.151419
22	18738757	-4.26589	2.16264e-05	0.151419	AC008132.1	protein_coding
1	144574145	4.26584	2.16309e-05	0.151419
5	307425	-4.26566	2.1648e-05	0.15145	PDCD6	protein_coding
4	99788534	4.26565	2.16492e-05	0.15145
13	48537704	-4.26519	2.1693e-05	0.15157	SUCLA2	protein_coding
1	33974963	4.26516	2.16956e-05	0.15157
1	228777000	-4.26511	2.17008e-05	0.15157	DUSP5P1	pseudogene
15	99491899	-4.26496	2.1715e-05	0.15157	IGF1R	protein_coding
20	60416839	4.2648	2.17298e-05	0.15157	CDH4	protein_coding
19	1109154	-4.26476	2.17342e-05	0.15157	SBNO2	protein_coding
6	22180921	-4.26476	2.17344e-05	0.15157	CASC15	lincR
8	144636651	-4.26474	2.17356e-05	0.15157	GSDMD	protein_coding
17	78576130	-4.26468	2.17414e-05	0.15157	RPTOR	protein_coding
22	29617449	4.2645	2.17589e-05	0.15157	EMID1	protein_coding
8	143398668	-4.26446	2.17628e-05	0.15157	TSRE1	protein_coding
19	57632243	4.26432	2.17758e-05	0.15157	USP29	protein_coding
8	786207	-4.26431	2.17775e-05	0.15157	ERICH1-AS1	antisense
19	1395065	4.26429	2.17788e-05	0.15157	NDUFS7	protein_coding
4	3310191	-4.26423	2.17843e-05	0.15157	RGS12	protein_coding
1	41084484	4.26419	2.1789e-05	0.15157
7	140096868	4.26418	2.17892e-05	0.15157	SLC37A3	protein_coding
22	20396109	-4.26416	2.17911e-05	0.15157	PI4KAP1	pseudogene
8	144997893	-4.26402	2.18047e-05	0.151574	PLEC	protein_coding
22	20396157	-4.26401	2.18055e-05	0.151574	PI4KAP1	pseudogene
8	125279407	4.26378	2.18275e-05	0.151679
10	470986	4.26363	2.18428e-05	0.151736	DIP2C	protein_coding
15	56401816	4.26355	2.18497e-05	0.151736	RFX7	protein_coding
14	105848330	-4.26321	2.18824e-05	0.151875	PACS2	protein_coding
19	2910850	-4.2632	2.18836e-05	0.151875	ZNF57	protein_coding
1	153819096	4.26255	2.19461e-05	0.152261	GATAD2B	protein_coding
15	99491887	-4.26237	2.1964e-05	0.152337	IGF1R	protein_coding
6	147184730	4.26221	2.19793e-05	0.152394	STXBP5-AS1	antisense
11	2019784	-4.26201	2.19986e-05	0.152459	H19	processed_transcript
20	49621218	-4.26197	2.20026e-05	0.152459	RP5-955M13.4	antisense
1	3098359	4.26179	2.20201e-05	0.152511	PRDM16	protein_coding
16	81426830	4.26175	2.2024e-05	0.152511
18	13643083	4.2616	2.20386e-05	0.152517	LDLRAD4	protein_coding
5	1274203	4.2616	2.20389e-05	0.152517	TERT	protein_coding
4	187884723	4.2614	2.20581e-05	0.152602
22	20388350	-4.26132	2.20653e-05	0.152604	PI4KAP1	pseudogene
20	60554707	-4.26092	2.21044e-05	0.152826	TAF4	protein_coding
19	57133633	-4.26071	2.21254e-05	0.152875	ZNF71	protein_coding
8	7386397	-4.26063	2.21325e-05	0.152875
16	1507556	-4.26063	2.21326e-05	0.152875	CLCN7	protein_coding
9	140107562	-4.26052	2.21432e-05	0.152875	NDOR1	protein_coding
22	23653969	-4.26049	2.21465e-05	0.152875	BCR	protein_coding
9	11086040	4.26009	2.21858e-05	0.153098
16	87769002	4.25992	2.22024e-05	0.153165	KLHDC4	protein_coding
1	228770441	-4.25975	2.22184e-05	0.153207	DUSP5P1	pseudogene
19	1377172	-4.25961	2.22321e-05	0.153207	MUM1	protein_coding
18	11432507	-4.25958	2.22357e-05	0.153207
9	16977359	-4.25957	2.22367e-05	0.153207
6	35285944	-4.25919	2.22732e-05	0.153377	DEF6	protein_coding
2	242501810	-4.25909	2.22836e-05	0.153377	BOK	protein_coding
4	187881471	4.25903	2.22894e-05	0.153377
7	5510854	-4.25891	2.23011e-05	0.153377	FBXL18	protein_coding
21	45678354	-4.25888	2.23043e-05	0.153377	DNMT3L	protein_coding
16	80276874	4.25883	2.23087e-05	0.153377	RP11-525K10.3	antisense
18	12325444	-4.25881	2.23103e-05	0.153377	TUBB6	protein_coding
6	169648646	-4.25873	2.23186e-05	0.153385	THBS2	protein_coding
22	41706970	4.25847	2.23444e-05	0.153487	ZC3H7B	protein_coding
6	35285937	-4.2584	2.23509e-05	0.153487	DEF6	protein_coding
21	43161027	-4.25837	2.23544e-05	0.153487	RIPK4	protein_coding
1	228757927	-4.25815	2.23755e-05	0.153544	DUSP5P1	pseudogene
19	19684101	4.25814	2.23768e-05	0.153544	PBX4	protein_coding
2	144679449	4.25769	2.24206e-05	0.153796
4	169676244	4.25755	2.24344e-05	0.153842	PALLD	protein_coding
6	42434386	-4.25728	2.2461e-05	0.153962
13	112708038	-4.25711	2.24787e-05	0.153962
9	138774605	-4.25708	2.24814e-05	0.153962	CAMSAP1	protein_coding
20	13355150	-4.25702	2.24874e-05	0.153962	TASP1	protein_coding
17	38605722	-4.25698	2.24913e-05	0.153962	IGFBP4	protein_coding
18	3879743	-4.25695	2.2494e-05	0.153962	DLGAP1	protein_coding
16	2182336	4.25655	2.25333e-05	0.154113	PKD1	protein_coding
12	109631861	4.25655	2.25339e-05	0.154113	ACACB	protein_coding
19	3174831	4.25651	2.25372e-05	0.154113	S1PR4	protein_coding
9	40150975	-4.25641	2.25475e-05	0.154135
3	50841976	4.25623	2.25653e-05	0.154177	DOCK3	protein_coding
22	50262995	-4.25613	2.25753e-05	0.154177	ZBED4	protein_coding
2	73995811	-4.25609	2.2579e-05	0.154177	DUSP11	protein_coding
22	44542059	-4.25606	2.25819e-05	0.154177	PARVB	protein_coding
7	67696174	4.25589	2.25995e-05	0.154185	RP5-945F2.3	lincR
12	132880172	-4.25573	2.26152e-05	0.154185	GALNT9	protein_coding
11	13150111	4.25563	2.26253e-05	0.154185	CTC-497E21.5	lincR
16	84256306	-4.25559	2.2629e-05	0.154185	KCNG4	protein_coding
1	147618895	-4.25554	2.26335e-05	0.154185	NBPF24	protein_coding
10	131354867	-4.25551	2.26366e-05	0.154185	MGMT	protein_coding
3	10111790	-4.25539	2.26492e-05	0.154185	FANCD2	protein_coding
12	133309047	4.25536	2.26517e-05	0.154185	ANKLE2	protein_coding
19	3612019	-4.25535	2.26532e-05	0.154185	CACTIN-AS1	antisense
7	24940730	4.25534	2.26535e-05	0.154185	OSBPL3	protein_coding
12	123339230	4.25519	2.26688e-05	0.154217	HIP1R	protein_coding
5	168334155	4.25509	2.26789e-05	0.154217	SLIT3	protein_coding
1	192826272	4.25502	2.26861e-05	0.154217
18	12339171	4.25501	2.26864e-05	0.154217	TUBB6	protein_coding
5	172365922	-4.25488	2.26994e-05	0.15423	ERGIC1	protein_coding
7	32416456	4.25485	2.27024e-05	0.15423
2	33282990	-4.25472	2.27156e-05	0.154271	LTBP1	protein_coding
16	1492726	-4.25464	2.27242e-05	0.154282	CCDC154	protein_coding
5	133901823	-4.25454	2.27338e-05	0.154299	JADE2	protein_coding
12	3063234	4.2544	2.27475e-05	0.154344
1	228744497	-4.25432	2.27554e-05	0.15435
16	87768986	4.25352	2.28358e-05	0.154847	KLHDC4	protein_coding
16	71865474	4.25333	2.28551e-05	0.154919
8	144366614	-4.25325	2.28635e-05	0.154919
14	21281483	-4.25315	2.28731e-05	0.154919
14	77288183	-4.25312	2.28761e-05	0.154919	ANGEL1	protein_coding
9	43477614	4.25304	2.28839e-05	0.154919
10	27233451	4.25293	2.28956e-05	0.154919
21	44786116	-4.25292	2.28959e-05	0.154919	AP001046.6	lincR
8	144366623	-4.25277	2.29114e-05	0.154975
2	44816324	-4.25267	2.29216e-05	0.154996	CAMKMT	protein_coding
17	67597279	4.25255	2.29335e-05	0.154996	AC003051.1	lincR
16	2450590	-4.25251	2.29379e-05	0.154996	ABCA17P	pseudogene
13	107983798	4.25246	2.29428e-05	0.154996	FAM155A	protein_coding
19	57176240	-4.25212	2.29773e-05	0.155181	ZNF835	protein_coding
2	73828871	4.25202	2.29867e-05	0.155197	ALMS1	protein_coding
20	62598841	4.25182	2.30068e-05	0.155228	ZNF512B	protein_coding
20	19659992	-4.25172	2.30168e-05	0.155228	SLC24A3	protein_coding
9	65630465	-4.25171	2.30186e-05	0.155228	RP11-203I2.1	pseudogene
7	64941438	-4.25167	2.30224e-05	0.155228
6	38669792	4.25163	2.30268e-05	0.155228	GLO1	protein_coding
19	3327375	-4.25136	2.30535e-05	0.1553
12	132880176	-4.25133	2.30564e-05	0.1553	GALNT9	protein_coding
20	45409269	4.25131	2.30588e-05	0.1553
11	66165617	4.25111	2.30789e-05	0.155388
11	10512627	-4.25099	2.30916e-05	0.155425	AMPD3	protein_coding
22	21622690	-4.25083	2.3107e-05	0.155481	KB-1183D5.9	pseudogene
9	35183123	4.25065	2.31252e-05	0.155556	UNC13B	protein_coding
16	11370013	-4.25048	2.31428e-05	0.155558	RMI2	protein_coding
11	3502850	4.25047	2.31438e-05	0.155558	RP13-726E6.1	lincR
2	33503045	-4.25044	2.31469e-05	0.155558	LTBP1	protein_coding
19	57133705	-4.25023	2.31688e-05	0.155657	ZNF71	protein_coding
11	129910768	-4.25014	2.31774e-05	0.155667	RP11-679I18.4	pseudogene
19	432251	4.24977	2.32156e-05	0.155876	SHC2	protein_coding
19	11471965	-4.24963	2.32299e-05	0.15588	DKFZP761J1410	protein_coding
18	77286160	-4.24951	2.32413e-05	0.15588	NFATC1	protein_coding
22	20375247	-4.24951	2.32419e-05	0.15588
4	7372979	-4.24948	2.32446e-05	0.15588	SORCS2	protein_coding
22	25746765	-4.24934	2.32588e-05	0.155922
2	87393751	-4.24925	2.32681e-05	0.155922	AC083899.3	pseudogene
6	169648661	-4.24921	2.32723e-05	0.155922	THBS2	protein_coding
5	119384423	-4.24907	2.32864e-05	0.155968
13	41529960	-4.24898	2.32963e-05	0.155987	ELF1	protein_coding
9	136940937	4.24882	2.33121e-05	0.156011
15	57618555	-4.24874	2.33204e-05	0.156011	RP11-358M11.4	pseudogene
22	43367754	-4.24873	2.33213e-05	0.156011	PACSIN2	protein_coding
2	134949585	-4.24858	2.33373e-05	0.15607	MGAT5	protein_coding
2	189554675	4.24847	2.33478e-05	0.156074	AC079613.1	sense_overlapping
19	38095450	4.24843	2.33521e-05	0.156074	ZNF540	protein_coding
14	99786191	-4.24826	2.33701e-05	0.156082
10	134172322	4.2482	2.3376e-05	0.156082	LRRC27	protein_coding
4	121662729	4.24803	2.33932e-05	0.156082	PRDM5	protein_coding
13	113855982	4.24802	2.33938e-05	0.156082	PCID2	protein_coding
17	72819984	4.24801	2.33954e-05	0.156082	TMEM104	protein_coding
22	23653971	-4.2479	2.34062e-05	0.156082	BCR	protein_coding
11	108298305	4.24788	2.34085e-05	0.156082	C11orf65	protein_coding
17	6911114	4.24774	2.34232e-05	0.156082	AC027763.2	protein_coding
4	132645448	4.24773	2.34246e-05	0.156082
9	127749962	-4.2477	2.34273e-05	0.156082	SCAI	protein_coding
4	46379280	4.24763	2.34344e-05	0.156082	GABRA2	protein_coding
3	145814472	4.24758	2.34391e-05	0.156082	RP11-274H2.2	antisense
13	25469179	-4.24751	2.34472e-05	0.156089	CENPJ	protein_coding
4	17438335	-4.24711	2.34882e-05	0.156315
11	14800332	4.24689	2.35111e-05	0.156412	PDE3B	protein_coding
10	75651121	4.24678	2.35217e-05	0.156412
2	210252407	4.24671	2.35289e-05	0.156412
20	49621205	-4.24669	2.35315e-05	0.156412	RP5-955M13.4	antisense
13	112708051	-4.24655	2.35456e-05	0.156458
5	2314493	-4.2464	2.35611e-05	0.156514
1	33974967	4.24615	2.35873e-05	0.15658
7	157643035	-4.24614	2.35878e-05	0.15658	PTPRN2	protein_coding
4	121662735	4.2461	2.35926e-05	0.15658	PRDM5	protein_coding
7	27883731	-4.24576	2.36275e-05	0.156691	TAX1BP1	protein_coding
5	69824585	4.24568	2.36359e-05	0.156691	RP11-497H16.5	pseudogene
14	105899536	4.24556	2.36486e-05	0.156691	TEX22	protein_coding
16	998660	4.24546	2.36583e-05	0.156691	LMF1	protein_coding
16	87196719	4.24544	2.36609e-05	0.156691	C16orf95	protein_coding
16	584343	4.24538	2.36666e-05	0.156691	CAPN15	protein_coding
8	58173757	-4.24538	2.36667e-05	0.156691
11	486310	-4.2453	2.36753e-05	0.156691	PTDSS2	protein_coding
2	52234078	-4.24527	2.36782e-05	0.156691	AC007682.1	lincR
13	45530146	4.24525	2.36809e-05	0.156691	NUFIP1	protein_coding
15	22806970	4.24515	2.36904e-05	0.156706
7	1132224	-4.24475	2.37327e-05	0.156939	C7orf50	protein_coding
1	228775202	-4.24466	2.37415e-05	0.156949	DUSP5P1	pseudogene
11	87187561	4.24445	2.37634e-05	0.157045
17	20346876	-4.24437	2.37721e-05	0.157045	NOS2P3	pseudogene
3	4507813	4.24429	2.37802e-05	0.157045	SUMF1	protein_coding
2	69065652	-4.24424	2.37852e-05	0.157045
11	2019736	-4.2441	2.38006e-05	0.157045	H19	processed_transcript
22	18667699	-4.24393	2.38183e-05	0.157045	AC008079.9	antisense
7	7616884	4.24389	2.38226e-05	0.157045	MIOS	protein_coding
1	246770770	4.24388	2.38237e-05	0.157045	CNST	protein_coding
4	8263540	4.24386	2.38249e-05	0.157045
9	98635368	-4.24374	2.3838e-05	0.157045	LINC00476	processed_transcript
22	20639337	-4.24371	2.38413e-05	0.157045	AC011718.2	lincR
2	241530203	-4.24369	2.38428e-05	0.157045	CAPN10	protein_coding
9	137243709	4.24363	2.38493e-05	0.157045	RXRA	protein_coding
7	1344235	-4.24351	2.3862e-05	0.157046
16	1412007	-4.24343	2.38699e-05	0.157046	GNPTG	protein_coding
22	34251118	4.24339	2.38746e-05	0.157046	LARGE	protein_coding
8	142269432	4.2432	2.38946e-05	0.157046	SLC45A4	protein_coding
11	86640295	4.24316	2.38984e-05	0.157046	PRSS23	protein_coding
2	236211301	-4.24316	2.38984e-05	0.157046
6	144508055	-4.24302	2.39129e-05	0.157046	STX11	protein_coding
5	56467303	-4.24299	2.39164e-05	0.157046
11	62270788	-4.24296	2.39192e-05	0.157046	AHK	protein_coding
17	79412143	-4.24294	2.39212e-05	0.157046	RP11-1055B8.7	protein_coding
4	102219664	4.24283	2.39328e-05	0.157075	PPP3CA	protein_coding
5	69803296	4.24267	2.39495e-05	0.157133
18	58513725	4.24256	2.39614e-05	0.157133	RP11-325K19.1	lincR
16	2182352	4.24254	2.39632e-05	0.157133	PKD1	protein_coding
12	39381634	-4.24244	2.39739e-05	0.157155
22	18658909	-4.24191	2.40295e-05	0.157473	USP18	protein_coding
20	9102015	4.24184	2.40377e-05	0.15748	PLCB4	protein_coding
2	50201426	4.24152	2.40712e-05	0.157596	NRXN1	protein_coding
4	129594712	-4.24142	2.40817e-05	0.157596
3	62388156	4.24137	2.4087e-05	0.157596	CADPS	protein_coding
8	141297818	-4.24128	2.40965e-05	0.157596	TRAPPC9	protein_coding
16	1492770	-4.24127	2.40974e-05	0.157596	CCDC154	protein_coding
11	2217944	4.24126	2.40987e-05	0.157596
16	89016828	4.24112	2.41128e-05	0.157609	CBFA2T3	protein_coding
7	1344197	-4.2411	2.41152e-05	0.157609
8	12279674	-4.2409	2.41364e-05	0.157691	ALG1L12P	pseudogene
17	81024272	-4.24085	2.41421e-05	0.157691
14	57800061	-4.24075	2.4152e-05	0.157708
2	201657984	-4.24061	2.41668e-05	0.157758	AOX2P	pseudogene
6	98667435	4.24048	2.41814e-05	0.157772	RP11-436D23.1	lincR
13	111956675	-4.24046	2.41833e-05	0.157772	ARHGEF7	protein_coding
11	73647881	-4.24013	2.42182e-05	0.157952
2	160351944	-4.23997	2.42356e-05	0.157989	BAZ2B	protein_coding
8	10993882	4.23986	2.42468e-05	0.157989	XKR6	protein_coding
16	83943642	-4.23985	2.42483e-05	0.157989	MLYCD	protein_coding
6	51517618	4.23974	2.42596e-05	0.157989	PKHD1	protein_coding
19	57133702	-4.23974	2.42599e-05	0.157989	ZNF71	protein_coding
7	75272341	-4.23954	2.42807e-05	0.158077	HIP1	protein_coding
22	43367838	-4.23937	2.42987e-05	0.158147	PACSIN2	protein_coding
1	53608037	4.23926	2.43105e-05	0.158176	SLC1A7	protein_coding
12	132881056	-4.239	2.43381e-05	0.158268	GALNT9	protein_coding
15	52178263	-4.23899	2.4339e-05	0.158268	TMOD3	protein_coding
20	62191626	-4.23892	2.43465e-05	0.158269	HELZ2	protein_coding
5	1922058	-4.23881	2.43585e-05	0.158276
6	155684510	-4.23875	2.43649e-05	0.158276
12	2199126	4.23864	2.43763e-05	0.158276	CAC1C	protein_coding
3	134479057	-4.23857	2.43847e-05	0.158276	EPHB1	protein_coding
1	2753064	-4.2385	2.43918e-05	0.158276
1	200959304	4.23848	2.43936e-05	0.158276	KIF21B	protein_coding
2	144640778	-4.23844	2.43982e-05	0.158276
16	67683460	-4.23828	2.44158e-05	0.158308	RLTPR	protein_coding
9	6659613	-4.2382	2.44237e-05	0.158308	RP11-390F4.6	lincR
12	3616448	4.23819	2.44249e-05	0.158308	PRMT8	protein_coding
22	18707002	-4.23811	2.4434e-05	0.158321
19	53773483	4.23778	2.44689e-05	0.15847	CTD-2245F17.9	lincR
7	97835047	-4.23776	2.44715e-05	0.15847	LMTK2	protein_coding
1	1534342	4.23761	2.4487e-05	0.158477	C1orf233	protein_coding
7	23677815	4.23756	2.44921e-05	0.158477	CCDC126	protein_coding
12	58516645	4.23754	2.44943e-05	0.158477
18	12325454	-4.23734	2.45155e-05	0.1585	TUBB6	protein_coding
6	166666345	-4.2373	2.45205e-05	0.1585
13	47909490	4.23729	2.45215e-05	0.1585
4	110281974	4.23724	2.45269e-05	0.1585	SEC24B-AS1	antisense
16	2111735	-4.23703	2.45491e-05	0.158582	TSC2	protein_coding
11	83027452	4.23699	2.45541e-05	0.158582	RP11-727A23.10	antisense
5	52896968	4.23675	2.45797e-05	0.158688	NDUFS4	protein_coding
2	102510538	4.2367	2.4585e-05	0.158688	MAP4K4	protein_coding
10	13355874	4.23613	2.46459e-05	0.159009
12	133126269	-4.23594	2.46673e-05	0.159009	FBRSL1	protein_coding
1	228744493	-4.23592	2.46692e-05	0.159009
3	50720324	4.23592	2.46694e-05	0.159009	DOCK3	protein_coding
5	124987558	-4.2359	2.46711e-05	0.159009
4	119547917	-4.23576	2.46864e-05	0.159061	RP11-384K6.6	lincR
2	240449614	-4.23524	2.47426e-05	0.159332
2	69643954	4.23521	2.47462e-05	0.159332	NFU1	protein_coding
18	11432492	-4.23517	2.47503e-05	0.159332
22	20353371	-4.23506	2.47625e-05	0.159332
17	33015686	-4.23502	2.47667e-05	0.159332
6	51517577	4.23497	2.47722e-05	0.159332	PKHD1	protein_coding
4	8098919	-4.2348	2.47901e-05	0.159368	ABLIM2	protein_coding
19	432321	4.23477	2.47936e-05	0.159368	SHC2	protein_coding
11	64249053	-4.23471	2.47997e-05	0.159368
6	167707473	-4.23456	2.48163e-05	0.159409	UNC93A	protein_coding
14	105912463	4.23448	2.48255e-05	0.159409	TEX22	protein_coding
12	13716458	4.23445	2.4828e-05	0.159409	GRIN2B	protein_coding
15	30779228	-4.23438	2.48357e-05	0.159412	CTD-3092A11.1	pseudogene
16	87196461	4.23416	2.48603e-05	0.159523	C16orf95	protein_coding
19	54677228	-4.23402	2.48749e-05	0.159559	MBOAT7	protein_coding
19	49301236	-4.23387	2.48917e-05	0.159559	BCAT2	protein_coding
12	31948699	4.23366	2.4914e-05	0.159559
1	212062853	-4.23364	2.49164e-05	0.159559
22	21625844	-4.23359	2.49214e-05	0.159559
16	27052254	-4.23355	2.49259e-05	0.159559
12	133309347	4.23347	2.49349e-05	0.159559	ANKLE2	protein_coding
7	129188851	4.23341	2.49411e-05	0.159559
3	183312003	-4.23338	2.49452e-05	0.159559
1	228753475	-4.23336	2.49467e-05	0.159559	DUSP5P1	pseudogene
5	32558527	4.2333	2.4953e-05	0.159559	SUB1	protein_coding
7	5427489	-4.2333	2.49539e-05	0.159559	TNRC18	protein_coding
1	228754631	-4.23317	2.49682e-05	0.159559	DUSP5P1	pseudogene
10	52115243	4.23316	2.4969e-05	0.159559	SGMS1	protein_coding
20	9102024	4.2331	2.49754e-05	0.159559	PLCB4	protein_coding
17	5402146	4.23277	2.50114e-05	0.15959
20	13355152	-4.23266	2.50239e-05	0.15959	TASP1	protein_coding
7	932934	4.23256	2.50341e-05	0.15959	SUN1	protein_coding
12	95804535	-4.23256	2.50345e-05	0.15959	RP11-167N24.3	processed_transcript
13	41530052	-4.23253	2.50378e-05	0.15959	ELF1	protein_coding
22	20352335	-4.23252	2.50392e-05	0.15959
19	57133726	-4.23251	2.504e-05	0.15959	ZNF71	protein_coding
4	40023605	4.23251	2.50404e-05	0.15959
2	8980169	-4.23246	2.50458e-05	0.15959
13	94564734	-4.23206	2.50896e-05	0.159822	GPC6	protein_coding
5	68029918	-4.23195	2.51018e-05	0.159833
10	106199726	4.23191	2.5106e-05	0.159833	CCDC147	protein_coding
8	53486059	4.2317	2.51292e-05	0.159935
17	66015601	-4.2316	2.51402e-05	0.159958
6	169247869	4.23142	2.51597e-05	0.160035
12	49176759	-4.23119	2.51852e-05	0.160151	ADCY6	protein_coding
20	59858379	-4.23094	2.52122e-05	0.160239	CDH4	protein_coding
17	80786908	4.23093	2.52137e-05	0.160239	TBCD	protein_coding
11	117780656	-4.23077	2.52311e-05	0.160303	TMPRSS13	protein_coding
7	87144685	4.23058	2.52521e-05	0.16039	ABCB1	protein_coding
21	47549894	4.23035	2.5278e-05	0.160456	COL6A2	protein_coding
22	21625906	-4.23033	2.52799e-05	0.160456
2	33094380	-4.23029	2.52845e-05	0.160456	LINC00486	lincR
22	48831680	4.23009	2.53063e-05	0.160471
22	18888030	-4.23006	2.53104e-05	0.160471
16	90161273	4.23	2.53169e-05	0.160471	TUBB8P7	polymorphic_pseudogene
9	110538005	4.22997	2.53197e-05	0.160471
1	33885367	4.22994	2.53236e-05	0.160471	PHC2	protein_coding
2	67904917	-4.22986	2.53322e-05	0.16048	AC010987.5	lincR
11	17249435	4.22969	2.53506e-05	0.160549	NUCB2	protein_coding
9	90860101	4.22915	2.5411e-05	0.160885
1	23588926	4.22877	2.54527e-05	0.161026
22	20396078	-4.22853	2.548e-05	0.161026	PI4KAP1	pseudogene
7	100832291	4.22851	2.54822e-05	0.161026
3	194351796	-4.22838	2.54963e-05	0.161026	TMEM44	protein_coding
16	25852418	-4.22834	2.55011e-05	0.161026	HS3ST4	protein_coding
1	3101534	4.2283	2.55051e-05	0.161026	PRDM16	protein_coding
9	11086031	4.22821	2.55154e-05	0.161026
8	128444680	4.22817	2.55199e-05	0.161026	CASC8	antisense
22	19965500	4.22814	2.55228e-05	0.161026	ARVCF	protein_coding
1	235864756	4.22808	2.55302e-05	0.161026	LYST	protein_coding
15	41675389	-4.22806	2.55326e-05	0.161026
17	40045497	4.22798	2.55412e-05	0.161026	ACLY	protein_coding
12	132880156	-4.22793	2.55462e-05	0.161026	GALNT9	protein_coding
1	226303047	-4.22793	2.5547e-05	0.161026
3	114686541	-4.2279	2.55503e-05	0.161026	ZBTB20	protein_coding
5	145560875	4.22789	2.5551e-05	0.161026	LARS	protein_coding
2	240449619	-4.22769	2.55733e-05	0.161046
16	19791260	-4.22762	2.55809e-05	0.161046	IQCK	protein_coding
11	133703004	-4.22759	2.55846e-05	0.161046
10	471041	4.22756	2.55883e-05	0.161046	DIP2C	protein_coding
3	48677553	4.22742	2.5604e-05	0.161046	CELSR3	protein_coding
1	228757911	-4.22736	2.56103e-05	0.161046	DUSP5P1	pseudogene
11	525431	4.22735	2.5611e-05	0.161046
5	111140654	4.22734	2.56131e-05	0.161046	NREP	protein_coding
16	2182366	4.22721	2.56274e-05	0.161053	PKD1	protein_coding
13	74711960	-4.22719	2.5629e-05	0.161053
1	229329704	4.22696	2.5655e-05	0.161164
1	146551117	-4.22691	2.56614e-05	0.161164	NBPF13P	pseudogene
16	1412048	-4.22681	2.56723e-05	0.161187	GNPTG	protein_coding
1	1431008	-4.2266	2.56959e-05	0.161277	ATAD3B	protein_coding
7	100120711	-4.22655	2.57015e-05	0.161277
10	134459758	-4.22644	2.57135e-05	0.161292	INPP5A	protein_coding
13	46920439	4.2264	2.57185e-05	0.161292	KIAA0226L	protein_coding
3	80100222	-4.22622	2.57384e-05	0.16137
12	1146936	4.22571	2.57955e-05	0.161541	ERC1	protein_coding
19	388259	-4.22564	2.5804e-05	0.161541
6	22180931	-4.22562	2.58059e-05	0.161541	CASC15	lincR
7	64245342	4.2256	2.58087e-05	0.161541
7	2402387	4.22553	2.58161e-05	0.161541	EIF3B	protein_coding
17	20989270	-4.22552	2.58173e-05	0.161541	AC087393.1	lincR
11	73647893	-4.22546	2.58238e-05	0.161541
10	111984466	-4.2254	2.58306e-05	0.161541	MXI1	protein_coding
5	16968029	-4.22539	2.58323e-05	0.161541
3	194920959	-4.22523	2.585e-05	0.161606	XXYLT1	protein_coding
20	13740920	4.22511	2.5864e-05	0.161648	ESF1	protein_coding
7	429616	4.22501	2.58746e-05	0.161668
15	59718518	-4.22461	2.59197e-05	0.161903	FAM81A	protein_coding
10	5531071	4.22442	2.59413e-05	0.161992
6	1967255	4.22425	2.5961e-05	0.16201	GMDS	protein_coding
22	24659632	-4.22424	2.59625e-05	0.16201	POM121L9P	pseudogene
1	32484289	4.2242	2.59664e-05	0.16201	KHDRBS1	protein_coding
1	38422139	-4.22398	2.59913e-05	0.162044
16	58157282	4.22389	2.60014e-05	0.162044	C16orf80	protein_coding
7	84879426	4.22388	2.60029e-05	0.162044
20	49948230	-4.22383	2.60089e-05	0.162044
12	39381639	-4.22383	2.6009e-05	0.162044
17	1635024	-4.22365	2.6029e-05	0.162122	WDR81	protein_coding
19	3753803	-4.22347	2.60496e-05	0.162205	APBA3	protein_coding
5	140835589	4.22339	2.6058e-05	0.162211	PCDHGA1	protein_coding
12	132881052	-4.22331	2.60678e-05	0.162226	GALNT9	protein_coding
19	36178713	4.22297	2.61069e-05	0.162423
19	43144013	-4.22274	2.6133e-05	0.162532	LIPE-AS1	antisense
15	29891121	-4.22268	2.61394e-05	0.162532
15	76477045	-4.22249	2.61609e-05	0.162572	C15orf27	protein_coding
16	3613394	-4.22247	2.61639e-05	0.162572	NLRC3	polymorphic_pseudogene
22	49412347	-4.22243	2.6168e-05	0.162572
21	44813215	4.22235	2.61767e-05	0.16258
6	65013531	-4.2221	2.62053e-05	0.16271	EYS	protein_coding
22	21622696	-4.22199	2.62183e-05	0.16271	KB-1183D5.9	pseudogene
21	44813183	4.22198	2.622e-05	0.16271
2	25758727	4.22167	2.62548e-05	0.162844	DTNB	protein_coding
12	5086243	-4.22163	2.626e-05	0.162844
9	89911098	4.22158	2.62655e-05	0.162844
4	163660930	-4.22153	2.62715e-05	0.162844
6	147536812	-4.22145	2.62803e-05	0.162851	STXBP5	protein_coding
17	1472176	4.22127	2.63008e-05	0.162851
13	113699160	4.22126	2.63021e-05	0.162851	MCF2L	protein_coding
2	241197448	-4.22126	2.63023e-05	0.162851
1	16955882	4.22092	2.63408e-05	0.163043	CROCCP2	lincR
1	13625163	-4.22065	2.63724e-05	0.163193
4	148123363	-4.22054	2.63852e-05	0.163226
11	27437800	4.22006	2.64405e-05	0.16348	LGR4	protein_coding
1	247594378	-4.21991	2.64572e-05	0.16348	NLRP3	protein_coding
1	146392742	-4.21989	2.64603e-05	0.16348	NBPF12	protein_coding
2	48004970	4.21986	2.64629e-05	0.16348	MSH6	protein_coding
7	100410756	-4.21986	2.64637e-05	0.16348	EPHB4	protein_coding
15	23054858	4.21955	2.64993e-05	0.163505	NIPA1	protein_coding
21	44813199	4.21947	2.65082e-05	0.163505
10	133937753	4.21941	2.6515e-05	0.163505	JAKMIP3	protein_coding
8	100254277	-4.21928	2.65309e-05	0.163505	VPS13B	protein_coding
11	1847275	-4.21917	2.65426e-05	0.163505
20	10012336	-4.21913	2.65479e-05	0.163505	ANKEF1	protein_coding
9	34437951	-4.21909	2.65529e-05	0.163505	FAM219A	protein_coding
16	89901549	-4.21905	2.6557e-05	0.163505	SPIRE2	protein_coding
7	124882843	-4.219	2.6563e-05	0.163505	RP11-3B12.2	lincR
15	72839413	4.21897	2.65667e-05	0.163505	ARIH1	protein_coding
12	6817633	-4.21896	2.65675e-05	0.163505
15	22806974	4.21894	2.65698e-05	0.163505
21	43161042	-4.21893	2.65707e-05	0.163505	RIPK4	protein_coding
22	18708187	-4.21884	2.65814e-05	0.163505
8	141500745	-4.2188	2.65857e-05	0.163505
13	23345247	-4.21879	2.65874e-05	0.163505
10	101632542	-4.21872	2.65951e-05	0.163506
4	903278	-4.21855	2.66146e-05	0.16358	GAK	protein_coding
16	972157	-4.21831	2.66432e-05	0.163674	LMF1	protein_coding
17	944144	4.21829	2.66448e-05	0.163674	ABR	protein_coding
22	28901019	-4.21811	2.6666e-05	0.163758	TTC28	protein_coding
2	72778726	-4.21797	2.66824e-05	0.163813	EXOC6B	protein_coding
18	11432470	-4.21786	2.66958e-05	0.163849
7	17377341	4.21766	2.67182e-05	0.163897	AHR	protein_coding
4	132673650	4.21753	2.67332e-05	0.163897
9	136940969	4.21752	2.67354e-05	0.163897
17	51807578	-4.21745	2.67432e-05	0.163897
3	39450316	-4.21745	2.67436e-05	0.163897	RPSA	protein_coding
10	112088183	4.2174	2.67486e-05	0.163897
2	314930	-4.2173	2.676e-05	0.163898
1	39667929	-4.21727	2.67637e-05	0.163898	MACF1	protein_coding
7	97835045	-4.21717	2.67753e-05	0.163923	LMTK2	protein_coding
1	16117558	-4.21708	2.67865e-05	0.163946
1	205819090	-4.21701	2.67945e-05	0.163949	PM20D1	protein_coding
5	153887310	-4.21686	2.68117e-05	0.164005
6	169332188	4.21675	2.68252e-05	0.164005
1	41434801	4.21674	2.68262e-05	0.164005
2	132785258	4.21664	2.68377e-05	0.164029
16	86596513	4.21643	2.6862e-05	0.164079
1	225461095	-4.21638	2.68679e-05	0.164079	DH14	protein_coding
1	228766854	-4.21638	2.68682e-05	0.164079	DUSP5P1	pseudogene
20	2805146	-4.21627	2.68815e-05	0.164114
15	28395411	-4.21616	2.68934e-05	0.164141	HERC2	protein_coding
19	12448672	-4.21608	2.69036e-05	0.164157
2	177872675	-4.216	2.69125e-05	0.164165	AC079305.11	lincR
3	2267313	-4.21588	2.69265e-05	0.164205	CNTN4	protein_coding
1	23179614	4.21577	2.69402e-05	0.164209	EPHB2	protein_coding
6	55330528	4.21569	2.69496e-05	0.164209	HMGCLL1	protein_coding
7	18772469	-4.21558	2.69616e-05	0.164209	HDAC9	protein_coding
17	18222753	-4.21558	2.69626e-05	0.164209	SMCR8	protein_coding
2	203510412	4.21556	2.69646e-05	0.164209	FAM117B	protein_coding
4	132681562	4.21518	2.70096e-05	0.164368
17	4051608	4.21517	2.70108e-05	0.164368	CYB5D2	protein_coding
12	64140413	-4.21514	2.70134e-05	0.164368	RP11-415I12.3	antisense
2	144640748	-4.2149	2.70423e-05	0.164483
8	22253828	4.21486	2.70473e-05	0.164483	SLC39A14	protein_coding
18	47105041	4.21471	2.7064e-05	0.164539	LIPG	protein_coding
10	77019538	4.21463	2.70738e-05	0.164553
2	239668217	4.21445	2.70954e-05	0.164638
1	228769701	-4.21429	2.71145e-05	0.164709	DUSP5P1	pseudogene
1	6564953	4.21403	2.71444e-05	0.164756	PLEKHG5	protein_coding
4	184930940	4.21403	2.71451e-05	0.164756	STOX2	protein_coding
17	81032810	-4.21401	2.71468e-05	0.164756
17	27165514	4.21394	2.71551e-05	0.164756	FAM222B	protein_coding
17	20392391	-4.2139	2.71599e-05	0.164756
14	83352288	4.21377	2.71755e-05	0.164775
19	54377221	-4.21375	2.71782e-05	0.164775	MYADM	protein_coding
16	87196727	4.21368	2.71866e-05	0.16478	C16orf95	protein_coding
1	231263881	-4.21351	2.7207e-05	0.164858
16	2633609	-4.21338	2.72217e-05	0.16486	PDPK1	protein_coding
10	103905349	4.21332	2.72285e-05	0.16486	PPRC1	protein_coding
13	37895693	4.2133	2.72318e-05	0.16486
4	163660942	-4.21325	2.72374e-05	0.16486
15	63479673	4.21313	2.7252e-05	0.164896
16	2160655	-4.21306	2.72602e-05	0.164896	PKD1	protein_coding
4	3511322	-4.21301	2.72659e-05	0.164896	LRPAP1	protein_coding
22	32251095	4.2129	2.72784e-05	0.164925	DEPDC5	protein_coding
20	506071	4.21279	2.72917e-05	0.16496	CSNK2A1	protein_coding
2	155168326	-4.21265	2.73084e-05	0.164965	GALNT13	protein_coding
1	8562376	4.21263	2.73111e-05	0.164965	RERE	protein_coding
4	160790374	-4.21254	2.73213e-05	0.164965
11	32269625	-4.21253	2.73227e-05	0.164965	RP1-65P5.1	pseudogene
1	10782505	-4.21243	2.73348e-05	0.164993	CASZ1	protein_coding
22	18667675	-4.21231	2.73486e-05	0.165031	AC008079.9	antisense
7	102655096	4.2122	2.7362e-05	0.165039	FBXL13	protein_coding
15	57667743	-4.21218	2.73652e-05	0.165039
13	114783665	-4.21208	2.7376e-05	0.165059	RASA3	protein_coding
12	121891635	4.21201	2.73846e-05	0.165066	KDM2B	protein_coding
12	133762591	-4.21192	2.7396e-05	0.165088	ZNF268	protein_coding
8	140998912	-4.21164	2.74294e-05	0.165212	TRAPPC9	protein_coding
4	1627046	4.21162	2.74315e-05	0.165212	FAM53A	protein_coding
13	112848978	-4.21153	2.74426e-05	0.165233
3	42839788	-4.21116	2.74867e-05	0.165445	HIGD1A	protein_coding
8	7454517	-4.21111	2.7493e-05	0.165445
4	11813105	4.21081	2.75286e-05	0.165608	RP11-281P23.2	lincR
5	637290	-4.21066	2.7547e-05	0.165608	CEP72	protein_coding
7	33672247	4.21062	2.75511e-05	0.165608
11	22362563	4.21052	2.75627e-05	0.165608	SLC17A6	protein_coding
3	82764762	-4.21051	2.75644e-05	0.165608
16	84695598	-4.2105	2.75655e-05	0.165608	KLHL36	protein_coding
17	9991894	4.2104	2.75776e-05	0.165629	GAS7	protein_coding
3	66671601	-4.21023	2.75975e-05	0.165629
3	9969946	4.21019	2.76032e-05	0.165629	IL17RC	protein_coding
16	89901557	-4.21012	2.7611e-05	0.165629	SPIRE2	protein_coding
22	18761875	-4.21008	2.76161e-05	0.165629	GGT3P	pseudogene
16	28425589	4.21007	2.76179e-05	0.165629	RP11-435I10.3	pseudogene
2	121096827	4.20999	2.76266e-05	0.165629
15	42111088	-4.20997	2.76298e-05	0.165629	MAPKBP1	protein_coding
5	32207863	4.2099	2.76378e-05	0.165629
1	25917447	4.20984	2.76447e-05	0.165629
19	4920118	4.20968	2.76641e-05	0.1657	UHRF1	processed_transcript
3	128673743	-4.20952	2.76831e-05	0.165734	KIAA1257	protein_coding
2	3242679	4.20951	2.7685e-05	0.165734	TSSC1	protein_coding
20	35697965	-4.20921	2.77211e-05	0.165905	RBL1	protein_coding
8	144903001	-4.20899	2.77481e-05	0.165957	PUF60	protein_coding
11	74554214	-4.20891	2.7757e-05	0.165957	XRRA1	protein_coding
19	39985403	-4.2089	2.77584e-05	0.165957
12	123682080	-4.20888	2.77602e-05	0.165957	MPHOSPH9	protein_coding
2	234113146	-4.20878	2.77735e-05	0.165991	INPP5D	protein_coding
22	18747304	-4.20859	2.7796e-05	0.16602
21	44813241	4.20857	2.77981e-05	0.16602
14	101198467	-4.20851	2.7806e-05	0.16602	DLK1	protein_coding
10	38249338	4.20848	2.78087e-05	0.16602	ZNF25	protein_coding
3	51457271	-4.20807	2.78588e-05	0.166242	VPRBP	protein_coding
7	102655108	4.20805	2.7861e-05	0.166242	FBXL13	protein_coding
1	228768079	-4.20795	2.78739e-05	0.166273	DUSP5P1	pseudogene
22	18857664	-4.20756	2.79203e-05	0.166383
19	12487723	4.20751	2.79272e-05	0.166383
19	49519576	-4.20745	2.79346e-05	0.166383	LHB	protein_coding
10	65911869	-4.20743	2.79368e-05	0.166383
12	124798868	-4.20716	2.79691e-05	0.166383	FAM101A	protein_coding
16	11957387	4.20712	2.79742e-05	0.166383	RP11-166B2.8	antisense
18	48135662	4.20705	2.79829e-05	0.166383	MAPK4	protein_coding
8	109730348	-4.20703	2.79851e-05	0.166383	TMEM74	protein_coding
4	38190079	-4.20703	2.79855e-05	0.166383
8	140998910	-4.20698	2.79908e-05	0.166383	TRAPPC9	protein_coding
16	1778741	4.20692	2.79984e-05	0.166383	MAPK8IP3	protein_coding
6	94128878	4.2068	2.8013e-05	0.166383	EPHA7	protein_coding
12	112979904	-4.20671	2.80244e-05	0.166383
1	46539736	4.2067	2.80259e-05	0.166383	PIK3R3	protein_coding
1	240350526	4.20667	2.80288e-05	0.166383	FMN2	protein_coding
6	42434414	-4.20661	2.8037e-05	0.166383
7	139469107	4.2066	2.80372e-05	0.166383	HIPK2	protein_coding
13	23345201	-4.20659	2.80384e-05	0.166383
17	40045493	4.20647	2.80541e-05	0.166383	ACLY	protein_coding
11	130201415	-4.20641	2.80603e-05	0.166383	RP11-121M22.1	lincR
7	1154183	-4.20639	2.80638e-05	0.166383	C7orf50	protein_coding
1	245446560	4.20635	2.80677e-05	0.166383	KIF26B	protein_coding
22	18300056	-4.20632	2.80716e-05	0.166383	MICAL3	protein_coding
1	107460396	-4.20629	2.8075e-05	0.166383
19	54677232	-4.20623	2.80832e-05	0.166383	MBOAT7	protein_coding
5	76280565	-4.20617	2.80901e-05	0.166383
10	26098460	4.2061	2.80983e-05	0.166383
1	2753046	-4.20605	2.81053e-05	0.166383
13	50266457	-4.20577	2.81395e-05	0.16654
14	92986142	-4.20569	2.81487e-05	0.166549	RIN3	protein_coding
17	72819971	4.20554	2.81674e-05	0.166607	TMEM104	protein_coding
12	112898560	4.20549	2.81737e-05	0.166607	PTPN11	protein_coding
15	80252508	4.20531	2.81959e-05	0.166671
2	18766085	-4.20525	2.82025e-05	0.166671	NT5C1B-RDH14	protein_coding
3	151553305	4.20521	2.82073e-05	0.166671	RP11-454C18.2	antisense
8	144997465	-4.20514	2.82165e-05	0.16668	PLEC	protein_coding
19	3612005	-4.20486	2.82512e-05	0.16684	CACTIN-AS1	antisense
12	6436628	-4.20474	2.82653e-05	0.166878	PLEKHG6	protein_coding
2	201657986	-4.2045	2.8295e-05	0.167008	AOX2P	pseudogene
9	95477507	-4.20443	2.83042e-05	0.167018	BICD2	protein_coding
9	135163585	-4.20415	2.83387e-05	0.167052	SETX	protein_coding
13	99189749	-4.2041	2.83443e-05	0.167052	STK24	protein_coding
1	178469046	4.20407	2.83476e-05	0.167052
2	58773478	-4.20406	2.83491e-05	0.167052	LINC01122	lincR
19	7635590	-4.20406	2.83496e-05	0.167052
15	97596184	-4.204	2.83566e-05	0.167052
12	2799933	-4.20395	2.83635e-05	0.167052	CAC1C	protein_coding
6	166057748	4.2037	2.83941e-05	0.167187	PDE10A	protein_coding
18	58513770	4.20352	2.84154e-05	0.167241	RP11-325K19.1	lincR
22	21652225	-4.2035	2.84186e-05	0.167241
10	38249324	4.20307	2.84711e-05	0.167502	ZNF25	protein_coding
7	157426712	-4.20299	2.84819e-05	0.167502	PTPRN2	protein_coding
2	3681478	4.20296	2.84859e-05	0.167502	COLEC11	protein_coding
16	74108	-4.20264	2.85251e-05	0.167641	Z84812.4	processed_transcript
4	188579327	-4.20259	2.85312e-05	0.167641	RP11-565A3.2	lincR
12	132292949	4.20248	2.85446e-05	0.167641
17	938096	4.20242	2.85522e-05	0.167641	ABR	protein_coding
17	74702293	4.20225	2.85732e-05	0.167641	MXRA7	protein_coding
12	133126321	-4.20219	2.85812e-05	0.167641	FBRSL1	protein_coding
22	20342684	-4.20217	2.85828e-05	0.167641	XXbac-B33L19.3	antisense
17	79412116	-4.20216	2.85841e-05	0.167641	RP11-1055B8.7	protein_coding
2	58399070	4.20215	2.8586e-05	0.167641	FANCL	protein_coding
4	111762321	4.20214	2.85874e-05	0.167641
16	88312422	-4.20207	2.85955e-05	0.167641	LA16c-444G7.1	lincR
16	3779608	4.20202	2.86015e-05	0.167641	CREBBP	protein_coding
21	46844913	4.20179	2.86305e-05	0.167758	COL18A1	protein_coding
15	89484914	-4.20174	2.86368e-05	0.167758
9	115276638	-4.20148	2.86689e-05	0.167901	KIAA1958	protein_coding
15	64476673	4.20129	2.8693e-05	0.167961	CSNK1G1	protein_coding
17	42254192	-4.20128	2.86944e-05	0.167961	ASB16	protein_coding
19	33698112	4.20118	2.87068e-05	0.16798	LRP3	protein_coding
6	139999647	4.20113	2.87131e-05	0.16798
2	20297109	-4.20098	2.87319e-05	0.168045	AC098828.2	lincR
18	33657693	-4.20066	2.87714e-05	0.168171
17	79027158	-4.20065	2.87729e-05	0.168171	BAIAP2	protein_coding
21	47602702	-4.20062	2.87765e-05	0.168171	SPATC1L	protein_coding
20	30059571	-4.20042	2.88016e-05	0.168273	DEFB124	protein_coding
11	62511854	4.20027	2.88201e-05	0.168336
6	166057794	4.20002	2.88512e-05	0.168473	PDE10A	protein_coding
1	42910721	4.19993	2.88636e-05	0.168479	ZMYND12	protein_coding
6	1967294	4.19989	2.88687e-05	0.168479	GMDS	protein_coding
16	29239461	4.19982	2.88766e-05	0.168479
5	69824589	4.19972	2.889e-05	0.168479	RP11-497H16.5	pseudogene
14	71704260	4.19971	2.88908e-05	0.168479
21	47026649	4.19956	2.89101e-05	0.168516
1	228757913	-4.19949	2.89183e-05	0.168516	DUSP5P1	pseudogene
1	228752508	-4.19941	2.89284e-05	0.168516	DUSP5P1	pseudogene
7	86669378	-4.19934	2.89368e-05	0.168516	KIAA1324L	protein_coding
9	89911073	4.19928	2.89444e-05	0.168516
8	58804363	-4.19925	2.89488e-05	0.168516
17	1637088	4.19923	2.89511e-05	0.168516	WDR81	protein_coding
16	58431073	4.19909	2.8969e-05	0.168575	GINS3	protein_coding
11	17249419	4.19895	2.89865e-05	0.168632	NUCB2	protein_coding
16	2182298	4.19874	2.90122e-05	0.168737	PKD1	protein_coding
12	132880774	4.19823	2.90772e-05	0.16907	GALNT9	protein_coding
22	46696314	-4.19814	2.90886e-05	0.169073	GTSE1	protein_coding
2	144640829	-4.1981	2.90932e-05	0.169073
6	138745442	-4.19792	2.91169e-05	0.169166	NHSL1	protein_coding
11	28452133	4.19778	2.91339e-05	0.16922	RP11-22P4.1	lincR
17	80961348	-4.1976	2.91567e-05	0.169307	B3GNTL1	protein_coding
6	31900785	-4.19726	2.92e-05	0.169511	C2	protein_coding
22	21698651	-4.19714	2.92145e-05	0.169511	PPP1R26P5	pseudogene
7	97835116	-4.19712	2.9218e-05	0.169511	LMTK2	protein_coding
6	151263294	-4.19706	2.92255e-05	0.169511	MTHFD1L	protein_coding
9	40150973	-4.19691	2.92448e-05	0.169511
4	178329354	-4.1969	2.92451e-05	0.169511
2	60066643	-4.19689	2.92474e-05	0.169511	RP11-444A22.1	lincR
10	54973694	-4.19683	2.92539e-05	0.169511
1	228749338	-4.19661	2.92823e-05	0.169537	DUSP5P1	pseudogene
7	33343614	4.19661	2.92826e-05	0.169537	BBS9	protein_coding
8	143316600	4.19659	2.92852e-05	0.169537	TSRE1	protein_coding
21	47684164	4.19646	2.93021e-05	0.169537	MCM3AP	protein_coding
7	83019530	-4.19643	2.93051e-05	0.169537	SEMA3E	protein_coding
16	1507506	-4.19638	2.93111e-05	0.169537	CLCN7	protein_coding
16	51257003	-4.19637	2.93134e-05	0.169537
16	752600	-4.19631	2.93203e-05	0.169537	FBXL16	protein_coding
2	204283987	4.1962	2.93352e-05	0.169539	ABI2	protein_coding
16	68405406	-4.19613	2.93441e-05	0.169539	SMPD3	protein_coding
4	187888463	4.19609	2.93483e-05	0.169539
22	21568058	-4.196	2.93603e-05	0.169539	GGT2	protein_coding
15	41731952	4.19591	2.93722e-05	0.169539	RTF1	protein_coding
11	22215304	4.19588	2.93756e-05	0.169539	ANO5	protein_coding
19	56133776	-4.19577	2.93896e-05	0.169539	ZNF784	protein_coding
2	206974929	4.19571	2.93968e-05	0.169539
6	147536797	-4.19571	2.93975e-05	0.169539	STXBP5	protein_coding
8	143463681	-4.19568	2.94015e-05	0.169539	TSRE1	protein_coding
21	47403127	4.19554	2.94188e-05	0.169539	COL6A1	protein_coding
1	203455951	-4.19547	2.94276e-05	0.169539	PRELP	protein_coding
19	15473697	4.19547	2.94279e-05	0.169539	AKAP8	protein_coding
2	207415470	-4.19544	2.94314e-05	0.169539	ADAM23	protein_coding
7	97565461	-4.19534	2.9444e-05	0.169539
1	1114448	4.19534	2.94447e-05	0.169539	TTLL10-AS1	antisense
4	9647218	4.19526	2.9454e-05	0.169548
3	50841985	4.19514	2.94695e-05	0.169592	DOCK3	protein_coding
3	52521747	-4.195	2.94877e-05	0.169652	NISCH	protein_coding
15	44809284	4.19492	2.94982e-05	0.169668	CTDSPL2	protein_coding
1	51418148	4.19473	2.95228e-05	0.169693	FAF1	protein_coding
4	119411291	4.19461	2.95372e-05	0.169693	CEP170P1	pseudogene
20	10012395	-4.19455	2.9546e-05	0.169693	ANKEF1	protein_coding
20	55960577	-4.19446	2.95571e-05	0.169693	RP4-800J21.3	antisense
19	18368707	-4.19439	2.95664e-05	0.169693	KIAA1683	protein_coding
14	97659047	4.19438	2.95668e-05	0.169693
10	112122417	-4.19438	2.95669e-05	0.169693
20	62378531	-4.19431	2.95763e-05	0.169693	ZBTB46	protein_coding
13	42145773	-4.19427	2.9581e-05	0.169693	VWA8	protein_coding
1	192826360	4.19421	2.95889e-05	0.169693
14	25352789	4.19417	2.95945e-05	0.169693	STXBP6	protein_coding
2	132288301	-4.19416	2.95957e-05	0.169693	CCDC74A	protein_coding
16	28425631	4.19408	2.96054e-05	0.169704	RP11-435I10.3	pseudogene
1	8953511	-4.19368	2.96579e-05	0.169961	HMGN2P17	pseudogene
1	93240940	-4.19342	2.96909e-05	0.170048	EVI5	protein_coding
1	178469031	4.19341	2.96923e-05	0.170048
22	49081797	-4.19336	2.96979e-05	0.170048	FAM19A5	protein_coding
17	29719764	-4.19332	2.97042e-05	0.170048	RAB11FIP4	protein_coding
1	246770776	4.19305	2.97379e-05	0.170197	CNST	protein_coding
17	20346918	-4.19284	2.97661e-05	0.170313	NOS2P3	pseudogene
1	16270189	-4.19254	2.98046e-05	0.170451	ZBTB17	protein_coding
3	39450318	-4.19253	2.98058e-05	0.170451	RPSA	protein_coding
10	349752	4.19231	2.98346e-05	0.170571	DIP2C	protein_coding
1	228750287	-4.19219	2.98495e-05	0.170612	DUSP5P1	pseudogene
13	112573455	4.19207	2.98648e-05	0.170654
8	87436815	-4.192	2.98747e-05	0.170667	WWP1	protein_coding
8	42294417	-4.19181	2.98987e-05	0.170759	SLC20A2	protein_coding
1	228779285	-4.19171	2.99119e-05	0.17078	DUSP5P1	pseudogene
1	112835394	-4.19165	2.99198e-05	0.17078	RP5-965F6.2	lincR
11	1294039	-4.19159	2.99272e-05	0.17078
1	159547858	-4.19154	2.99335e-05	0.17078
16	2182292	4.19133	2.99617e-05	0.170896	PKD1	protein_coding
17	66183134	4.19115	2.99852e-05	0.170947
19	18368705	-4.19112	2.99892e-05	0.170947	KIAA1683	protein_coding
1	16064239	4.19108	2.9994e-05	0.170947	SLC25A34	protein_coding
4	132678640	4.19095	3.00112e-05	0.170962
14	62861255	4.19087	3.0021e-05	0.170962
19	53422577	4.19085	3.00242e-05	0.170962	ZNF888	lincR
2	87576909	4.19063	3.00523e-05	0.170962
12	133309273	4.19063	3.00523e-05	0.170962	ANKLE2	protein_coding
8	144997856	-4.19061	3.0055e-05	0.170962	PLEC	protein_coding
19	1443641	4.19059	3.00579e-05	0.170962
15	89876892	-4.19056	3.00621e-05	0.170962	POLG	protein_coding
4	7798735	-4.19051	3.00679e-05	0.170962	AFAP1	protein_coding
16	2450629	-4.19045	3.00761e-05	0.170962	ABCA17P	pseudogene
3	194920964	-4.19036	3.00883e-05	0.170962	XXYLT1	protein_coding
19	54986810	4.19034	3.00905e-05	0.170962
8	232510	4.19019	3.01099e-05	0.171028
18	77286167	-4.18994	3.01426e-05	0.171161	NFATC1	protein_coding
19	19959035	4.18989	3.01491e-05	0.171161
16	73864124	-4.18981	3.01595e-05	0.171176
1	33885371	4.18969	3.01757e-05	0.171223	PHC2	protein_coding
2	44816183	-4.18931	3.0225e-05	0.171415	CAMKMT	protein_coding
1	150325095	4.18927	3.02301e-05	0.171415	PRPF3	protein_coding
17	58149503	-4.18925	3.0233e-05	0.171415	HEATR6	protein_coding
22	21609487	-4.18913	3.02482e-05	0.171425
2	68259548	-4.18912	3.02505e-05	0.171425
19	48878479	4.18901	3.02648e-05	0.171452	SYNGR4	protein_coding
16	3140417	-4.18891	3.02772e-05	0.171452	ZSCAN10	protein_coding
4	63682473	-4.18886	3.02841e-05	0.171452
2	194186868	-4.18883	3.02881e-05	0.171452
22	18871624	-4.18878	3.02944e-05	0.171452
17	16718311	4.18872	3.03027e-05	0.171453	RP11-219A15.4	processed_transcript
11	68850318	-4.18858	3.03202e-05	0.171453	TPCN2	protein_coding
2	53736697	-4.18855	3.03252e-05	0.171453
9	138848427	4.18854	3.03259e-05	0.171453	UBAC1	protein_coding
4	24745398	-4.18838	3.03477e-05	0.171459
18	74832100	-4.18837	3.03491e-05	0.171459	MBP	protein_coding
10	77015317	-4.18833	3.03535e-05	0.171459
8	95267068	4.18819	3.0372e-05	0.171459	GEM	protein_coding
13	44544365	-4.18815	3.03776e-05	0.171459	LINC00284	lincR
12	124585197	4.18812	3.03808e-05	0.171459	FAM101A	protein_coding
6	11649293	-4.18812	3.03819e-05	0.171459
5	69529530	4.18802	3.03947e-05	0.171487	RP11-1415C14.3	pseudogene
6	139999712	4.1879	3.04102e-05	0.171498
22	30125524	-4.18789	3.04123e-05	0.171498	CABP7	protein_coding
8	42749988	-4.18722	3.04999e-05	0.171746	RNF170	protein_coding
17	78081716	-4.18718	3.05055e-05	0.171746	GAA	protein_coding
6	78739866	-4.18717	3.05065e-05	0.171746
5	139537771	4.18716	3.05084e-05	0.171746	CTB-131B5.5	processed_transcript
4	142603983	4.18715	3.05097e-05	0.171746	IL15	protein_coding
16	12387904	4.18709	3.05172e-05	0.171746	SNX29	protein_coding
19	12487707	4.18707	3.05197e-05	0.171746
3	1567831	-4.18706	3.05214e-05	0.171746
1	220472335	-4.18702	3.05273e-05	0.171746
4	132678631	4.18692	3.05395e-05	0.171746
9	110537977	4.18678	3.05581e-05	0.171746
16	2633633	-4.18675	3.05622e-05	0.171746	PDPK1	protein_coding
2	44816301	-4.18669	3.05697e-05	0.171746	CAMKMT	protein_coding
14	56066354	4.18667	3.05732e-05	0.171746	KTN1	protein_coding
5	81719150	4.18662	3.05792e-05	0.171746
4	38190044	-4.18643	3.06052e-05	0.171746
7	47210794	-4.1864	3.06085e-05	0.171746
20	50496203	4.18635	3.06158e-05	0.171746
19	46878977	-4.18634	3.06168e-05	0.171746	PPP5C	protein_coding
1	46630296	4.18633	3.06182e-05	0.171746	PIK3R3	protein_coding
15	57618514	-4.18628	3.06247e-05	0.171746	RP11-358M11.4	pseudogene
7	138221946	4.1862	3.06354e-05	0.171746	TRIM24	protein_coding
20	10012406	-4.18616	3.06401e-05	0.171746	ANKEF1	protein_coding
1	16955874	4.18607	3.0653e-05	0.171746	CROCCP2	lincR
6	34499407	-4.18605	3.06549e-05	0.171746	PACSIN1	protein_coding
16	21591180	-4.18596	3.06677e-05	0.171746
2	171006240	4.18595	3.06689e-05	0.171746
21	48018644	-4.18589	3.06762e-05	0.171746
3	129279189	-4.18567	3.07062e-05	0.17187	PLXND1	protein_coding
20	62440154	4.18522	3.07659e-05	0.17216	ZBTB46	protein_coding
2	199162764	4.18506	3.07867e-05	0.172206	PLCL1	protein_coding
10	14158295	-4.18501	3.0794e-05	0.172206	FRMD4A	protein_coding
19	56345096	4.18491	3.08075e-05	0.172206	NLRP11	protein_coding
10	5567196	-4.1849	3.08088e-05	0.172206	CALML3-AS1	antisense
12	3063238	4.18482	3.08192e-05	0.172206
8	94845888	4.18476	3.08265e-05	0.172206
17	228692	-4.18466	3.084e-05	0.172206	RPH3AL	protein_coding
22	21625851	-4.18461	3.08474e-05	0.172206
5	52896958	4.1846	3.0848e-05	0.172206	NDUFS4	protein_coding
15	56401842	4.18457	3.08528e-05	0.172206	RFX7	protein_coding
22	21480640	-4.18424	3.08967e-05	0.172364	POM121L7	protein_coding
9	131093268	-4.18424	3.08969e-05	0.172364	COQ4	protein_coding
1	228757929	-4.18408	3.09173e-05	0.172434	DUSP5P1	pseudogene
12	94542	-4.18392	3.09398e-05	0.172508
2	69541828	-4.18376	3.09608e-05	0.172508
19	432343	4.18368	3.09711e-05	0.172508	SHC2	protein_coding
10	112696786	4.18361	3.09815e-05	0.172508	SHOC2	protein_coding
14	92473058	-4.1836	3.09819e-05	0.172508	TRIP11	protein_coding
7	47697645	-4.18354	3.09904e-05	0.172508	C7orf65	protein_coding
2	69643961	4.18344	3.1004e-05	0.172508	NFU1	protein_coding
1	240997849	-4.18343	3.1005e-05	0.172508	RGS7	protein_coding
15	76477058	-4.18337	3.1013e-05	0.172508	C15orf27	protein_coding
17	74303609	-4.1833	3.10225e-05	0.172508	QRICH2	protein_coding
1	21440725	4.18325	3.10288e-05	0.172508	EIF4G3	protein_coding
21	44345436	4.18318	3.10389e-05	0.172508	ERVH48-1	lincR
6	169247876	4.18313	3.10455e-05	0.172508
22	39883635	-4.18307	3.1054e-05	0.172508	MGAT3	protein_coding
16	85773586	4.18303	3.10588e-05	0.172508	C16orf74	protein_coding
7	1344252	-4.18303	3.10594e-05	0.172508
6	147184745	4.18299	3.10648e-05	0.172508	STXBP5-AS1	antisense
2	163955706	-4.18273	3.1099e-05	0.172642
16	88312487	-4.18264	3.11117e-05	0.172642	LA16c-444G7.1	lincR
1	192826328	4.18261	3.11158e-05	0.172642
8	95480819	4.18254	3.11248e-05	0.172642	RAD54B	protein_coding
4	38190034	-4.18247	3.1134e-05	0.172642
19	19959084	4.18246	3.11363e-05	0.172642
9	37035766	4.18226	3.11629e-05	0.172682
2	11194032	4.18219	3.11723e-05	0.172682
18	49245688	-4.18215	3.11777e-05	0.172682
19	36178706	4.18211	3.11824e-05	0.172682
7	64824071	-4.18211	3.1183e-05	0.172682
1	222123221	4.18201	3.11962e-05	0.172712	RP11-815M8.1	lincR
1	1114461	4.18161	3.12503e-05	0.172932	TTLL10-AS1	antisense
2	189554673	4.18156	3.12569e-05	0.172932	AC079613.1	sense_overlapping
19	10768206	4.18154	3.12597e-05	0.172932	ILF3	protein_coding
1	244751410	-4.18137	3.12825e-05	0.173014	C1orf101	protein_coding
19	3937920	4.18128	3.1295e-05	0.173023	NMRK2	protein_coding
2	147438301	4.18125	3.12999e-05	0.173023
19	5148720	-4.18108	3.13225e-05	0.173024	KDM4B	protein_coding
6	130547921	-4.18107	3.13238e-05	0.173024	SAMD3	protein_coding
8	142440163	-4.18107	3.13239e-05	0.173024	PTP4A3	protein_coding
22	31423822	4.1809	3.13469e-05	0.173108
11	32269617	-4.18078	3.13629e-05	0.173116	RP1-65P5.1	pseudogene
1	102689598	4.18066	3.13791e-05	0.173116	RP11-202K23.1	lincR
4	8263531	4.18066	3.13796e-05	0.173116
14	90920190	4.18065	3.138e-05	0.173116	RP11-1078H9.1	lincR
9	135514567	4.18028	3.14303e-05	0.173185	DDX31	protein_coding
1	192826306	4.18028	3.14304e-05	0.173185
1	215304364	-4.18027	3.14327e-05	0.173185	KCNK2	protein_coding
7	1325117	-4.18026	3.14331e-05	0.173185
19	51240843	4.18021	3.14411e-05	0.173185
18	34555380	-4.18018	3.14443e-05	0.173185	KIAA1328	protein_coding
7	23677115	-4.18015	3.14489e-05	0.173185	CCDC126	protein_coding
1	28857223	-4.1801	3.14559e-05	0.173185	RCC1	protein_coding
1	20995977	-4.17991	3.14807e-05	0.173265	KIF17	protein_coding
20	17607817	-4.17987	3.14863e-05	0.173265	RRBP1	protein_coding
8	156155	-4.17972	3.15074e-05	0.173337
16	2450609	-4.17966	3.1516e-05	0.173341	ABCA17P	pseudogene
22	21481739	-4.1794	3.15514e-05	0.173444	POM121L7	protein_coding
19	49607080	4.17939	3.15523e-05	0.173444	SNRNP70	protein_coding
16	21591156	-4.17934	3.15585e-05	0.173444
1	228467602	-4.17924	3.15727e-05	0.173479	OBSCN	protein_coding
10	52115565	4.17901	3.16045e-05	0.173551	SGMS1	protein_coding
6	111125828	-4.17891	3.16184e-05	0.173551	CDK19	protein_coding
5	100515990	4.17889	3.1621e-05	0.173551
5	50070449	-4.17883	3.16288e-05	0.173551	PARP8	protein_coding
15	71636583	4.17882	3.16307e-05	0.173551	THSD4	protein_coding
4	187882322	4.17877	3.16372e-05	0.173551
17	37903196	-4.17874	3.16414e-05	0.173551	GRB7	protein_coding
7	157426710	-4.17857	3.16647e-05	0.173635	PTPRN2	protein_coding
4	3428385	-4.17842	3.16855e-05	0.173706	RGS12	protein_coding
20	62191644	-4.17812	3.17264e-05	0.173841	HELZ2	protein_coding
7	1579664	-4.1781	3.17283e-05	0.173841	MAFK	protein_coding
16	73864148	-4.17806	3.17341e-05	0.173841
12	8911265	4.178	3.17431e-05	0.173847	RIMKLB	protein_coding
2	239668210	4.17786	3.17625e-05	0.17391
8	135710113	-4.17778	3.17735e-05	0.173918	ZFAT	protein_coding
19	48878471	4.17768	3.17863e-05	0.173918	SYNGR4	protein_coding
18	65598694	4.17767	3.17879e-05	0.173918
6	70631589	-4.17756	3.18027e-05	0.173923	COL19A1	protein_coding
17	79206277	-4.17755	3.18051e-05	0.173923	ENTHD2	protein_coding
20	61982500	4.17745	3.1818e-05	0.173923	CHR4	protein_coding
12	130123236	4.17742	3.18223e-05	0.173923	TMEM132D	protein_coding
22	20343809	-4.17732	3.18368e-05	0.173923	XXbac-B33L19.3	antisense
14	94404156	4.17727	3.18425e-05	0.173923	ASB2	protein_coding
13	100081378	4.17717	3.18564e-05	0.173923
3	12935878	-4.17712	3.18633e-05	0.173923
22	29695684	4.1771	3.18666e-05	0.173923	EWSR1	protein_coding
1	240350524	4.17709	3.18684e-05	0.173923	FMN2	protein_coding
7	148891657	-4.17701	3.18785e-05	0.173935
9	39122283	-4.17685	3.19008e-05	0.174013	CNTP3	protein_coding
12	131977761	-4.17675	3.19153e-05	0.174047
7	150026480	-4.17659	3.1937e-05	0.174047	LRRC61	protein_coding
14	59595128	4.17658	3.19383e-05	0.174047
7	42005103	-4.17658	3.19388e-05	0.174047	GLI3	protein_coding
8	7105560	-4.17632	3.19747e-05	0.174186	OR7E125P	pseudogene
11	65321679	-4.17628	3.19802e-05	0.174186	LTBP3	protein_coding
4	169676252	4.17616	3.19967e-05	0.174232	PALLD	protein_coding
17	19854310	4.17605	3.20121e-05	0.174272	AKAP10	protein_coding
4	63682453	-4.17587	3.20362e-05	0.174359
1	166847777	4.17582	3.2044e-05	0.174359
22	20673927	-4.17575	3.20536e-05	0.174368	PPP1R26P3	pseudogene
4	160445559	-4.17559	3.20752e-05	0.174442
2	177474832	4.17466	3.2204e-05	0.175039
7	101232999	4.17456	3.22188e-05	0.175039
8	7575339	-4.17452	3.2224e-05	0.175039	FAM90A14P	pseudogene
11	107439977	-4.17449	3.22281e-05	0.175039
4	187884252	4.17448	3.22292e-05	0.175039
22	20613109	-4.17446	3.2233e-05	0.175039	AC011718.1	pseudogene
11	73647877	-4.17437	3.22448e-05	0.17506
2	171006196	4.17387	3.23148e-05	0.175175
17	28117388	-4.17386	3.23155e-05	0.175175	SSH2	protein_coding
1	17198878	-4.17384	3.23187e-05	0.175175	CROCC	protein_coding
19	432263	4.1738	3.23242e-05	0.175175	SHC2	protein_coding
6	41738622	4.17369	3.23405e-05	0.175175	FRS3	protein_coding
20	13542153	4.17367	3.23433e-05	0.175175	TASP1	protein_coding
16	1492762	-4.17363	3.23483e-05	0.175175	CCDC154	protein_coding
11	664506	4.17361	3.23506e-05	0.175175	DEAF1	protein_coding
17	42878600	4.1736	3.23519e-05	0.175175	GJC1	protein_coding
8	7909191	-4.17359	3.23533e-05	0.175175
7	157414087	4.17359	3.23541e-05	0.175175	PTPRN2	protein_coding
1	232467387	4.17332	3.23921e-05	0.175337
9	110537969	4.17323	3.24049e-05	0.175337
8	68079900	-4.1732	3.24088e-05	0.175337	CSPP1	protein_coding
9	111544434	4.17314	3.24161e-05	0.175337
1	15846680	-4.17297	3.24407e-05	0.175427	CASP9	protein_coding
16	89794967	4.17277	3.24686e-05	0.17544	ZNF276	protein_coding
17	11127509	4.17271	3.24776e-05	0.17544
7	45762022	4.17264	3.24868e-05	0.17544	ADCY1	protein_coding
11	116365498	-4.17264	3.24869e-05	0.17544
7	27146176	-4.17261	3.24905e-05	0.17544	HOXA3	protein_coding
3	154843061	-4.17261	3.24912e-05	0.17544	MME	protein_coding
15	57667745	-4.1725	3.25067e-05	0.17548
2	207523869	-4.17235	3.25278e-05	0.175551	DYTN	protein_coding
2	143202113	4.17217	3.2553e-05	0.175643
17	81032802	-4.17197	3.25816e-05	0.175716
4	25390761	-4.17196	3.25825e-05	0.175716	APC4	protein_coding
12	13716470	4.17171	3.26175e-05	0.17584	GRIN2B	protein_coding
4	25588226	4.17167	3.26241e-05	0.17584
7	66475614	4.17157	3.26382e-05	0.17584	TYW1	protein_coding
1	19699254	-4.17156	3.26393e-05	0.17584	CAPZB	protein_coding
4	25390763	-4.17151	3.26458e-05	0.17584	APC4	protein_coding
2	47661047	-4.17143	3.26568e-05	0.175856	MSH2	protein_coding
20	60955383	4.17132	3.26722e-05	0.175896
1	13404323	-4.17121	3.26887e-05	0.175904
4	112576695	-4.1712	3.26898e-05	0.175904
19	1046387	-4.17096	3.27237e-05	0.175955	ABCA7	protein_coding
20	59858377	-4.17092	3.27293e-05	0.175955	CDH4	protein_coding
22	20498597	-4.17078	3.27488e-05	0.175955
22	20502415	-4.17077	3.27501e-05	0.175955	PPP1R26P2	pseudogene
16	89901568	-4.17076	3.27526e-05	0.175955	SPIRE2	protein_coding
5	110858437	4.17072	3.2758e-05	0.175955	STARD4-AS1	antisense
1	1430971	-4.17071	3.27584e-05	0.175955	ATAD3B	protein_coding
5	70529824	4.17063	3.277e-05	0.175955	GUSBP9	pseudogene
2	33831195	4.17062	3.27718e-05	0.175955
9	65630472	-4.17039	3.28048e-05	0.176079	RP11-203I2.1	pseudogene
12	130056747	-4.17034	3.28109e-05	0.176079	TMEM132D	protein_coding
8	117808041	4.17017	3.28359e-05	0.176152	UTP23	protein_coding
3	197239130	-4.17013	3.28406e-05	0.176152	BDH1	protein_coding
16	81741805	-4.16998	3.28622e-05	0.176206	CMIP	protein_coding
16	1035653	4.16995	3.28669e-05	0.176206	SOX8	protein_coding
8	143398682	-4.16989	3.28748e-05	0.176206	TSRE1	protein_coding
19	57176195	-4.16977	3.28918e-05	0.176254	ZNF835	protein_coding
22	49875704	-4.16966	3.29074e-05	0.176294	C22orf34	protein_coding
16	22416920	4.16922	3.29703e-05	0.176575	CDR2	protein_coding
6	106688769	4.16918	3.2976e-05	0.176575	ATG5	protein_coding
22	44369712	4.16908	3.2991e-05	0.176612	SAMM50	protein_coding
16	88512186	-4.16896	3.30081e-05	0.176616
16	28388201	4.16889	3.30179e-05	0.176616
8	41932137	4.16887	3.30204e-05	0.176616
16	16424272	4.16878	3.30331e-05	0.176616	PKD1P1	pseudogene
7	2054220	-4.16874	3.30388e-05	0.176616	MAD1L1	protein_coding
1	228751234	-4.16873	3.30403e-05	0.176616	DUSP5P1	pseudogene
18	77140436	-4.16859	3.30607e-05	0.17664
5	70529435	4.16859	3.30608e-05	0.17664	GUSBP9	pseudogene
7	153814842	-4.16788	3.31624e-05	0.177139	DPP6	protein_coding
8	1390734	4.16767	3.31914e-05	0.177237
12	132880160	-4.16756	3.32081e-05	0.177237	GALNT9	protein_coding
17	52785808	-4.16752	3.32141e-05	0.177237
22	20613132	-4.16741	3.32298e-05	0.177237	AC011718.1	pseudogene
22	30274567	-4.16738	3.32327e-05	0.177237
3	194351802	-4.16738	3.32338e-05	0.177237	TMEM44	protein_coding
10	13514118	-4.16735	3.32374e-05	0.177237	BEND7	protein_coding
4	182804772	4.1672	3.3259e-05	0.177309	AC108142.1	antisense
14	65243406	-4.16691	3.33004e-05	0.177486	SPTB	protein_coding
9	140361419	4.16674	3.33252e-05	0.177575	PNPLA7	protein_coding
1	22903312	-4.16664	3.33394e-05	0.177576	EPHA8	protein_coding
11	10512685	-4.16663	3.33416e-05	0.177576	AMPD3	protein_coding
8	983731	-4.16655	3.33532e-05	0.177594	ERICH1-AS1	antisense
5	91403438	4.16637	3.33793e-05	0.17769	RP11-348J24.2	lincR
20	35753029	4.16626	3.3394e-05	0.177713	MROH8	protein_coding
19	9239681	-4.16622	3.33997e-05	0.177713
1	71175571	4.16614	3.34121e-05	0.177727	RP5-952N6.1	lincR
5	100515988	4.16609	3.34187e-05	0.177727
12	100824422	4.16596	3.34383e-05	0.177741
1	2235378	-4.16593	3.34414e-05	0.177741	SKI	protein_coding
1	3790998	4.16591	3.34456e-05	0.177741	DFFB	protein_coding
10	54973746	-4.16574	3.34691e-05	0.177822
22	20630237	-4.16561	3.34887e-05	0.177883
4	1627034	4.16539	3.35203e-05	0.177985	FAM53A	protein_coding
18	12325425	-4.16536	3.35242e-05	0.177985	TUBB6	protein_coding
22	18844942	-4.16524	3.35424e-05	0.178017	AC008132.13	protein_coding
12	109631866	4.16521	3.35464e-05	0.178017	ACACB	protein_coding
18	12325405	-4.16509	3.35639e-05	0.178054	TUBB6	protein_coding
19	15473701	4.16505	3.35697e-05	0.178054	AKAP8	protein_coding
16	1412060	-4.16489	3.35929e-05	0.178067	GNPTG	protein_coding
18	33657709	-4.16487	3.3595e-05	0.178067
16	5257247	-4.16471	3.36182e-05	0.178067	RP11-382N13.6	pseudogene
5	168334157	4.16471	3.36184e-05	0.178067	SLIT3	protein_coding
7	129116460	4.16467	3.3624e-05	0.178067	STRIP2	protein_coding
22	20503285	-4.1646	3.36349e-05	0.178067	PPP1R26P2	pseudogene
12	127385104	-4.16451	3.36479e-05	0.178067
8	87436840	-4.1645	3.36486e-05	0.178067	WWP1	protein_coding
5	124987530	-4.16449	3.36512e-05	0.178067
8	7105556	-4.16447	3.36536e-05	0.178067	OR7E125P	pseudogene
8	7598282	-4.16403	3.37172e-05	0.178292	FAM90A8P	pseudogene
20	62439216	-4.16403	3.37174e-05	0.178292	ZBTB46	protein_coding
11	1078666	-4.16401	3.37207e-05	0.178292	MUC2	protein_coding
13	44544315	-4.16383	3.37458e-05	0.178307	LINC00284	lincR
8	7446234	-4.16377	3.37558e-05	0.178307
15	52275632	-4.16376	3.37571e-05	0.178307	MAPK6	protein_coding
20	2805539	-4.16372	3.37631e-05	0.178307
9	139910213	-4.16371	3.37643e-05	0.178307	ABCA2	protein_coding
13	22338239	4.1636	3.37794e-05	0.178321
20	59858375	-4.16358	3.37831e-05	0.178321	CDH4	protein_coding
6	169332147	4.16321	3.38371e-05	0.178525
22	20343815	-4.1632	3.38381e-05	0.178525	XXbac-B33L19.3	antisense
16	16460730	-4.16302	3.38644e-05	0.17862	RP11-958N24.2	pseudogene
10	133860061	-4.16281	3.38953e-05	0.178697
9	127750030	-4.16275	3.39043e-05	0.178697	SCAI	protein_coding
12	132846039	4.16268	3.3914e-05	0.178697	GALNT9	protein_coding
16	89180382	-4.16266	3.39178e-05	0.178697	ACSF3	protein_coding
1	27994776	-4.16264	3.39198e-05	0.178697	IFI6	protein_coding
8	52446875	-4.16252	3.3938e-05	0.17875	PXDNL	protein_coding
12	133035879	-4.16191	3.40265e-05	0.179149	RP11-503G7.1	lincR
22	21625889	-4.16189	3.40302e-05	0.179149
21	15444812	-4.16178	3.40468e-05	0.179162	AP001347.6	antisense
2	236708146	-4.16174	3.40515e-05	0.179162	AGAP1	protein_coding
14	103739030	-4.16165	3.40657e-05	0.179162
10	98778812	4.1616	3.4072e-05	0.179162	ARHGAP19-SLIT1	protein_coding
12	125164510	-4.16157	3.40775e-05	0.179162
5	32207903	4.16154	3.40818e-05	0.179162
6	70631647	-4.16145	3.40953e-05	0.17919	COL19A1	protein_coding
4	42235710	4.16122	3.41281e-05	0.179282
7	101003121	4.16119	3.41336e-05	0.179282
6	20319200	-4.16113	3.41418e-05	0.179282
14	106726672	-4.1611	3.41455e-05	0.179282
19	56660124	4.161	3.41612e-05	0.179321	ZNF444	protein_coding
19	7747676	-4.16086	3.41812e-05	0.179383	CTD-3214H19.16	protein_coding
7	1244355	4.16075	3.41972e-05	0.179424
15	61801485	-4.16054	3.42286e-05	0.179516	RP11-507B12.2	lincR
22	48292315	4.16052	3.42313e-05	0.179516
3	98556981	-4.16046	3.42403e-05	0.179521	DCBLD2	protein_coding
11	68850302	-4.16021	3.42774e-05	0.179645	TPCN2	protein_coding
9	99979670	-4.16019	3.42804e-05	0.179645	ANKRD18CP	pseudogene
12	112187812	4.16007	3.42982e-05	0.179695	ACAD10	protein_coding
1	238011383	4.15991	3.43215e-05	0.179739
12	6584668	-4.15987	3.43275e-05	0.179739
17	3757632	-4.15985	3.43313e-05	0.179739
1	13434265	-4.15942	3.43943e-05	0.179984
21	10788632	-4.15942	3.43945e-05	0.179984
3	194351765	-4.15926	3.44185e-05	0.180041	TMEM44	protein_coding
10	91754189	-4.15919	3.4428e-05	0.180041
2	10151550	4.15914	3.44354e-05	0.180041
7	15587249	-4.15909	3.44437e-05	0.180041	AGMO	protein_coding
4	3418689	-4.15907	3.44465e-05	0.180041	RGS12	protein_coding
2	189554689	4.15899	3.4458e-05	0.180058	AC079613.1	sense_overlapping
7	148992078	-4.15867	3.45057e-05	0.180229	ZNF783	protein_coding
4	160445568	-4.15866	3.45073e-05	0.180229
11	69859862	-4.1584	3.45453e-05	0.180327	RP11-626H12.1	lincR
13	48537711	-4.15831	3.45596e-05	0.180327	SUCLA2	protein_coding
6	64151840	4.15831	3.45597e-05	0.180327	RP3-407E4.4	pseudogene
16	98537	-4.15831	3.45598e-05	0.180327	POLR3K	protein_coding
19	7502206	4.15826	3.45673e-05	0.180327	CTD-2207O23.3	protein_coding
16	11370022	-4.15813	3.45856e-05	0.180328	RMI2	protein_coding
15	32941073	-4.15809	3.45919e-05	0.180328	SCG5	protein_coding
6	170039319	4.15795	3.46123e-05	0.180328	WDR27	protein_coding
2	241097877	4.15778	3.46388e-05	0.180328
2	236211310	-4.15774	3.46443e-05	0.180328
21	47343922	-4.15759	3.46667e-05	0.180328	PCBP3	protein_coding
8	144997934	-4.15753	3.46755e-05	0.180328	PLEC	protein_coding
9	76214993	4.15752	3.46764e-05	0.180328
19	48911483	-4.15748	3.46825e-05	0.180328	GRIN2D	protein_coding
8	54688638	-4.15745	3.4687e-05	0.180328	ATP6V1H	protein_coding
7	125108529	-4.15743	3.4691e-05	0.180328
11	125910579	4.15743	3.4691e-05	0.180328	CDON	protein_coding
3	138239840	4.15733	3.47047e-05	0.180328	CEP70	protein_coding
6	134413614	4.15732	3.47066e-05	0.180328
16	89901565	-4.15726	3.47156e-05	0.180328	SPIRE2	protein_coding
22	20343827	-4.15725	3.4718e-05	0.180328	XXbac-B33L19.3	antisense
4	189745729	4.1572	3.47245e-05	0.180328
15	23189811	-4.15705	3.47476e-05	0.180328	WHAMMP3	pseudogene
4	178078654	4.15704	3.4749e-05	0.180328
11	1078626	-4.15703	3.47507e-05	0.180328	MUC2	protein_coding
12	124585208	4.15694	3.47634e-05	0.180328	FAM101A	protein_coding
7	104935652	-4.15691	3.47682e-05	0.180328	SRPK2	protein_coding
8	116720082	-4.1568	3.47846e-05	0.180328	TRPS1	protein_coding
22	19019285	4.15677	3.47891e-05	0.180328	CA15P1	pseudogene
1	16955944	4.15673	3.47952e-05	0.180328	CROCCP2	lincR
7	101003130	4.15672	3.47966e-05	0.180328
17	71386490	-4.15672	3.47967e-05	0.180328	SDK2	protein_coding
16	3613347	-4.15671	3.47983e-05	0.180328	NLRC3	polymorphic_pseudogene
5	68953504	4.15652	3.48266e-05	0.180346	GUSBP3	pseudogene
5	75847128	4.1565	3.48296e-05	0.180346	IQGAP2	protein_coding
4	187883781	4.15649	3.48316e-05	0.180346
2	3751781	4.15641	3.4843e-05	0.180346	DCDC2C	protein_coding
5	171600011	-4.15633	3.48551e-05	0.180346	STK10	protein_coding
18	65598699	4.1563	3.48591e-05	0.180346
4	63682470	-4.15623	3.48701e-05	0.180346
5	77201275	4.15619	3.48755e-05	0.180346
22	20352343	-4.15619	3.48761e-05	0.180346
15	47425562	-4.15612	3.48865e-05	0.180358
8	142493049	4.156	3.49045e-05	0.180392	MROH5	polymorphic_pseudogene
20	34022249	-4.15584	3.49284e-05	0.180392	GDF5OS	protein_coding
13	23433446	4.15579	3.49366e-05	0.180392
1	228778128	-4.15577	3.4939e-05	0.180392	DUSP5P1	pseudogene
2	23924935	4.15577	3.494e-05	0.180392	KLHL29	protein_coding
22	33829513	4.15561	3.49641e-05	0.180392	LARGE	protein_coding
13	110397683	-4.1556	3.49642e-05	0.180392
19	431517	4.15559	3.49666e-05	0.180392	SHC2	protein_coding
1	101617819	4.15558	3.49675e-05	0.180392
16	14838090	-4.15551	3.49783e-05	0.180405	RP11-719K4.6	antisense
16	605167	-4.15518	3.50286e-05	0.180518
22	19019768	-4.15516	3.50318e-05	0.180518	CA15P1	pseudogene
1	114710953	4.155	3.50557e-05	0.180518
7	50966964	-4.15496	3.5062e-05	0.180518	RP4-724E13.2	antisense
16	14110602	4.15494	3.5064e-05	0.180518
6	169648697	-4.15492	3.50669e-05	0.180518	THBS2	protein_coding
16	67563357	4.15489	3.50721e-05	0.180518	FAM65A	protein_coding
3	132655569	4.15485	3.50786e-05	0.180518
21	47802738	-4.15482	3.50819e-05	0.180518	PCNT	protein_coding
1	52528716	-4.15473	3.50957e-05	0.180518	BTF3L4	protein_coding
9	137981182	4.15473	3.50963e-05	0.180518	OLFM1	protein_coding
15	97596175	-4.15471	3.50992e-05	0.180518
1	11945499	-4.15458	3.51182e-05	0.180519
16	17600512	-4.15452	3.51276e-05	0.180519
4	178329444	-4.15452	3.5128e-05	0.180519
15	93401188	-4.1544	3.51456e-05	0.180519
1	7432616	-4.15434	3.51553e-05	0.180519	CAMTA1	protein_coding
1	228693800	-4.15433	3.51565e-05	0.180519
22	20501634	-4.15433	3.51572e-05	0.180519	PPP1R26P2	pseudogene
16	89125801	4.154	3.52074e-05	0.180716
5	117618351	-4.15396	3.52128e-05	0.180716	CTD-3179P9.2	lincR
14	96673094	-4.15391	3.52203e-05	0.180716	BDKRB2	protein_coding
2	128407174	-4.15363	3.52625e-05	0.180866	LIMS2	protein_coding
5	176519464	-4.15352	3.52794e-05	0.180866	FGFR4	protein_coding
9	1574882	4.1535	3.52823e-05	0.180866
7	1477230	-4.15349	3.52836e-05	0.180866	MICALL2	protein_coding
4	1210177	4.15341	3.52956e-05	0.180866	CTBP1	protein_coding
7	136658245	4.15337	3.53017e-05	0.180866	hsa-mir-490	antisense
16	89187557	4.15334	3.53075e-05	0.180866	ACSF3	protein_coding
7	1526599	-4.15311	3.53421e-05	0.181001	INTS1	protein_coding
7	149373904	-4.15293	3.5369e-05	0.181078
9	137529739	-4.15289	3.53757e-05	0.181078
2	236407825	4.15282	3.53855e-05	0.181078	AGAP1	protein_coding
1	1534345	4.15274	3.53979e-05	0.181078	C1orf233	protein_coding
22	18738772	-4.15274	3.53984e-05	0.181078	AC008132.1	protein_coding
15	63612979	4.15255	3.54266e-05	0.181179
14	106726686	-4.15235	3.54579e-05	0.181297
7	5900251	-4.15226	3.54708e-05	0.181321
22	20501490	-4.15204	3.55042e-05	0.181422	PPP1R26P2	pseudogene
4	37670607	4.15198	3.55135e-05	0.181422	RELL1	protein_coding
10	1547894	4.15188	3.55293e-05	0.181422	ADARB2	protein_coding
5	159169953	-4.15185	3.5534e-05	0.181422
6	98667465	4.15169	3.55581e-05	0.181422	RP11-436D23.1	lincR
19	10163975	4.15167	3.55621e-05	0.181422	C3P1	pseudogene
5	149900943	-4.15163	3.55683e-05	0.181422	NDST1	protein_coding
4	107587576	4.1516	3.55719e-05	0.181422
16	2229928	-4.15153	3.55822e-05	0.181422	CASKIN1	protein_coding
6	3224974	4.1515	3.55881e-05	0.181422	TUBB2B	protein_coding
16	1035637	4.15149	3.55896e-05	0.181422	SOX8	protein_coding
8	145817172	4.15148	3.55903e-05	0.181422	ARHGAP39	protein_coding
19	3961053	-4.15134	3.56119e-05	0.181451	DAPK3	protein_coding
17	456139	4.15134	3.56125e-05	0.181451	VPS53	protein_coding
3	124086444	4.15122	3.56303e-05	0.181468	KALRN	protein_coding
12	9603212	-4.15119	3.56343e-05	0.181468
1	247594410	-4.15109	3.56504e-05	0.181468	NLRP3	protein_coding
22	21697879	-4.15104	3.56572e-05	0.181468	PPP1R26P5	pseudogene
9	67679436	-4.15096	3.567e-05	0.181468
1	41189035	-4.15088	3.56826e-05	0.181468	NFYC	protein_coding
10	5989686	-4.15087	3.56833e-05	0.181468
21	47549902	4.15079	3.56967e-05	0.181468	COL6A2	protein_coding
19	51619559	-4.15079	3.56969e-05	0.181468
10	126030841	4.15077	3.56988e-05	0.181468
3	2267343	-4.15051	3.57394e-05	0.181604	CNTN4	protein_coding
5	32207873	4.15049	3.57422e-05	0.181604
8	7906529	-4.15012	3.58001e-05	0.181856	RP11-52B19.8	pseudogene
10	134459733	-4.14997	3.5822e-05	0.181884	INPP5A	protein_coding
22	20396163	-4.14997	3.58223e-05	0.181884	PI4KAP1	pseudogene
4	7333486	-4.14987	3.58381e-05	0.181923	SORCS2	protein_coding
12	123922037	4.14962	3.58758e-05	0.182059
19	57632247	4.14958	3.5882e-05	0.182059	USP29	protein_coding
2	201771357	4.14947	3.58991e-05	0.182059
1	228753451	-4.14947	3.59e-05	0.182059	DUSP5P1	pseudogene
11	73647847	-4.14942	3.59065e-05	0.182059
6	130547904	-4.14919	3.59432e-05	0.182135	SAMD3	protein_coding
1	46539727	4.14916	3.59481e-05	0.182135	PIK3R3	protein_coding
5	142047830	-4.14904	3.59658e-05	0.182135	AC005592.2	antisense
19	48453581	-4.14895	3.59792e-05	0.182135
4	160445599	-4.14876	3.60096e-05	0.182135
16	67264305	-4.14874	3.60119e-05	0.182135	FHOD1	protein_coding
9	91898365	4.14873	3.60132e-05	0.182135
8	52446881	-4.14871	3.60163e-05	0.182135	PXDNL	protein_coding
4	39772882	-4.14869	3.60204e-05	0.182135	UBE2K	protein_coding
3	75338625	-4.14867	3.60232e-05	0.182135
6	155684515	-4.14865	3.60262e-05	0.182135
17	70831236	4.14856	3.6041e-05	0.182135	SLC39A11	protein_coding
17	18519261	-4.14847	3.60539e-05	0.182135	CCDC144B	pseudogene
8	7005011	4.14842	3.6062e-05	0.182135
7	67696137	4.14827	3.60849e-05	0.182135	RP5-945F2.3	lincR
14	105119959	-4.14822	3.60932e-05	0.182135	RP11-982M15.7	lincR
19	48453583	-4.14819	3.6097e-05	0.182135
4	142610147	4.14816	3.61019e-05	0.182135	IL15	protein_coding
12	75735416	-4.14813	3.61074e-05	0.182135	CAPS2	protein_coding
22	21625894	-4.14809	3.61125e-05	0.182135
19	57133621	-4.14808	3.61142e-05	0.182135	ZNF71	protein_coding
21	41444376	4.14803	3.61219e-05	0.182135	DSCAM	protein_coding
20	62439205	-4.148	3.61267e-05	0.182135	ZBTB46	protein_coding
19	56201105	4.14787	3.61468e-05	0.182135	EPN1	protein_coding
7	157441997	-4.14783	3.61543e-05	0.182135	PTPRN2	protein_coding
22	23069930	4.14782	3.61556e-05	0.182135
22	18762097	-4.14778	3.6162e-05	0.182135	GGT3P	pseudogene
1	33439727	-4.14777	3.6163e-05	0.182135
13	112573464	4.14777	3.61631e-05	0.182135
7	63666890	4.14767	3.61788e-05	0.182172
4	163660928	-4.14755	3.61971e-05	0.182208
4	187407051	4.14751	3.62037e-05	0.182208	F11-AS1	antisense
16	2672908	-4.14745	3.62125e-05	0.182208	AC141586.5	pseudogene
5	86671703	4.14741	3.62194e-05	0.182208	RASA1	protein_coding
4	142610112	4.14735	3.6229e-05	0.182215	IL15	protein_coding
9	138713217	-4.14725	3.62441e-05	0.182226	CAMSAP1	protein_coding
4	187883844	4.14718	3.62547e-05	0.182226
5	6583608	-4.14713	3.6262e-05	0.182226	LINC01018	lincR
15	99040859	-4.14711	3.62659e-05	0.182226	FAM169B	protein_coding
4	107587580	4.14703	3.62782e-05	0.182226
9	90860027	4.14701	3.62812e-05	0.182226
14	65223157	4.14683	3.63091e-05	0.182324	SPTB	protein_coding
5	178456031	-4.14671	3.63284e-05	0.182339	ZNF879	protein_coding
8	1390663	4.14667	3.63345e-05	0.182339
10	101281453	4.14665	3.63372e-05	0.182339
4	24534605	-4.14643	3.63715e-05	0.182452	DHX15	protein_coding
5	1339940	4.1463	3.63915e-05	0.182452	CLPTM1L	protein_coding
15	70349917	-4.14628	3.63946e-05	0.182452	TLE3	protein_coding
6	41775328	4.14623	3.64029e-05	0.182452	USP49	protein_coding
12	123339225	4.14619	3.64093e-05	0.182452	HIP1R	protein_coding
1	220472344	-4.14619	3.64101e-05	0.182452
5	81435054	4.14614	3.6418e-05	0.182452	ATG10	protein_coding
7	117008137	4.14597	3.64443e-05	0.182542	ASZ1	protein_coding
7	76019916	4.14586	3.6461e-05	0.182584	SRCRB4D	protein_coding
1	228760502	-4.14561	3.64996e-05	0.182735	DUSP5P1	pseudogene
12	112719915	-4.14533	3.65448e-05	0.182846	HECTD4	protein_coding
11	9875161	-4.14532	3.65459e-05	0.182846	SBF2	protein_coding
9	112269892	4.14531	3.65468e-05	0.182846
1	228754660	-4.14524	3.6558e-05	0.182853	DUSP5P1	pseudogene
22	43367871	-4.14517	3.65693e-05	0.182853	PACSIN2	protein_coding
3	140732215	4.14514	3.65733e-05	0.182853
17	53579365	-4.14505	3.65885e-05	0.182866	RP11-515E23.1	lincR
17	40199392	4.14502	3.65925e-05	0.182866	ZNF385C	protein_coding
17	60605166	4.14478	3.66307e-05	0.183015	TLK2	protein_coding
5	87912030	4.1447	3.66438e-05	0.183027	LINC00461	lincR
2	11431590	4.14466	3.665e-05	0.183027	ROCK2	protein_coding
13	114325547	-4.14452	3.66719e-05	0.183042	GRK1	protein_coding
14	57800052	-4.14451	3.66726e-05	0.183042
3	197500799	-4.14447	3.66792e-05	0.183042	FYTTD1	protein_coding
14	57800018	-4.14441	3.6689e-05	0.183042
1	11719389	4.14436	3.6697e-05	0.183042	FBXO44	protein_coding
3	197347019	4.1443	3.6707e-05	0.183042	AC024560.3	pseudogene
18	3656808	-4.14426	3.67124e-05	0.183042	DLGAP1	protein_coding
18	11822101	-4.14421	3.67201e-05	0.183042	GL	protein_coding
5	108553385	4.14413	3.67329e-05	0.183042
4	105097916	-4.14411	3.67366e-05	0.183042
22	18808293	-4.14399	3.67556e-05	0.183055	GGT3P	pseudogene
2	177474872	4.14397	3.67583e-05	0.183055
9	137981192	4.14392	3.67658e-05	0.183055	OLFM1	protein_coding
8	123961424	4.14386	3.67755e-05	0.183055	ZHX2	protein_coding
4	111762345	4.14383	3.6781e-05	0.183055
13	114774097	-4.14375	3.67933e-05	0.183074	RASA3	protein_coding
17	19344589	4.14344	3.68416e-05	0.18326	AC004448.5	lincR
16	427193	4.14341	3.68475e-05	0.18326	TMEM8A	protein_coding
21	45925054	-4.14334	3.68581e-05	0.183272	TSPEAR	protein_coding
17	74253820	-4.14322	3.68772e-05	0.18329
4	132665367	4.14316	3.68857e-05	0.18329
2	241326123	4.14316	3.68869e-05	0.18329
8	42749986	-4.14294	3.69209e-05	0.183417	RNF170	protein_coding
19	1046403	-4.14285	3.69362e-05	0.183451	ABCA7	protein_coding
1	2235381	-4.14261	3.6973e-05	0.183592	SKI	protein_coding
14	101733248	4.14233	3.70183e-05	0.183685	CTD-2561F5.1	lincR
16	1035680	4.14231	3.70215e-05	0.183685	SOX8	protein_coding
1	209799337	-4.14226	3.70287e-05	0.183685	LAMB3	protein_coding
19	4523931	-4.14218	3.70427e-05	0.183685	PLIN5	protein_coding
8	22253820	4.14216	3.70459e-05	0.183685	SLC39A14	protein_coding
4	3511331	-4.14213	3.70498e-05	0.183685	LRPAP1	protein_coding
19	7747680	-4.14213	3.70504e-05	0.183685	CTD-3214H19.16	protein_coding
9	138179992	-4.14206	3.70606e-05	0.183694
17	6900315	-4.14195	3.70785e-05	0.183717	AC027763.2	protein_coding
17	61067373	4.14187	3.70909e-05	0.183717
7	102655098	4.14181	3.71013e-05	0.183717	FBXL13	protein_coding
11	133702985	-4.14178	3.71051e-05	0.183717
7	157441971	-4.14169	3.712e-05	0.183717	PTPRN2	protein_coding
14	75610593	-4.14169	3.71205e-05	0.183717	TMED10	protein_coding
9	43477630	4.14139	3.71682e-05	0.183717
16	3722650	-4.14134	3.71761e-05	0.183717	DSE1	protein_coding
19	884269	-4.14132	3.7179e-05	0.183717	MED16	protein_coding
6	31900775	-4.14128	3.71857e-05	0.183717	C2	protein_coding
4	187887454	4.14124	3.71915e-05	0.183717
6	94128860	4.14123	3.71927e-05	0.183717	EPHA7	protein_coding
6	170770937	-4.14111	3.72124e-05	0.183717
8	146015419	-4.14109	3.72153e-05	0.183717	RPL8	protein_coding
4	187886391	4.14107	3.72197e-05	0.183717
3	83808939	-4.14106	3.722e-05	0.183717
10	77015301	-4.14105	3.72215e-05	0.183717
3	125774996	-4.14105	3.72228e-05	0.183717	SLC41A3	protein_coding
7	68135142	-4.14103	3.72253e-05	0.183717
16	84695596	-4.14098	3.72334e-05	0.183717	KLHL36	protein_coding
3	190595070	4.14087	3.72509e-05	0.183762	GMNC	protein_coding
2	70465109	4.14077	3.72665e-05	0.183765	C2orf42	protein_coding
11	22215306	4.14076	3.72683e-05	0.183765	ANO5	protein_coding
4	160445564	-4.14056	3.73003e-05	0.183882
13	50266458	-4.14041	3.73247e-05	0.18396
19	10336325	4.14028	3.73447e-05	0.183983	DNMT1	protein_coding
17	56085806	4.14028	3.73461e-05	0.183983
14	77217026	4.14	3.73911e-05	0.184149	RP11-99E15.2	lincR
1	112835437	-4.13995	3.7399e-05	0.184149	RP5-965F6.2	lincR
10	73609348	-4.13991	3.74051e-05	0.184149	PSAP	protein_coding
19	41245074	4.13981	3.74207e-05	0.184184	ITPKC	protein_coding
19	3908073	4.13972	3.74356e-05	0.184216	ATCAY	protein_coding
15	89484924	-4.13937	3.74907e-05	0.184432
16	3722631	-4.13932	3.74987e-05	0.184432	DSE1	protein_coding
1	228751214	-4.13925	3.75113e-05	0.184432	DUSP5P1	pseudogene
1	108702754	4.13919	3.75209e-05	0.184432	SLC25A24	protein_coding
12	85447630	-4.13918	3.75215e-05	0.184432	LRRIQ1	protein_coding
1	226516496	4.139	3.75518e-05	0.184516
5	132150390	-4.13895	3.75593e-05	0.184516	SOWAHA	protein_coding
10	99462566	4.13892	3.75647e-05	0.184516
4	53331244	-4.13887	3.75724e-05	0.184516
12	132881064	-4.13864	3.76093e-05	0.184621	GALNT9	protein_coding
11	1078623	-4.13863	3.76108e-05	0.184621	MUC2	protein_coding
10	349690	4.13849	3.76338e-05	0.184656	DIP2C	protein_coding
13	84254383	-4.13847	3.76371e-05	0.184656
3	39450327	-4.13843	3.76431e-05	0.184656	RPSA	protein_coding
10	664444	-4.13812	3.76937e-05	0.184842	DIP2C	protein_coding
7	20878624	-4.13809	3.76979e-05	0.184842	LINC01162	lincR
14	91739097	4.13793	3.77232e-05	0.184918	CCDC88C	protein_coding
16	2648056	-4.13789	3.77305e-05	0.184918	PDPK1	protein_coding
5	178895227	-4.13756	3.77842e-05	0.18514
22	20672363	-4.13746	3.77993e-05	0.185141	PPP1R26P3	pseudogene
5	54826639	-4.1374	3.78093e-05	0.185141	PPAP2A	protein_coding
22	49875707	-4.1374	3.78097e-05	0.185141	C22orf34	protein_coding
3	180546900	-4.13729	3.78279e-05	0.185188	CCDC39	protein_coding
22	21662012	-4.13722	3.78382e-05	0.185197	FAM230C	lincR
4	132665721	4.1371	3.78582e-05	0.185249
19	3611820	-4.13705	3.78658e-05	0.185249	CACTIN-AS1	antisense
17	44132504	4.13687	3.78965e-05	0.185358	KANSL1	protein_coding
22	20673520	-4.13659	3.79418e-05	0.185372	PPP1R26P3	pseudogene
12	32387403	-4.13658	3.79435e-05	0.185372	BICD1	protein_coding
11	9875173	-4.13646	3.79628e-05	0.185372	SBF2	protein_coding
2	234881409	-4.13645	3.79638e-05	0.185372	TRPM8	protein_coding
6	4923112	-4.13641	3.79713e-05	0.185372	CDYL	protein_coding
16	3479724	4.1364	3.79726e-05	0.185372	A60	protein_coding
17	522718	4.13639	3.79744e-05	0.185372	VPS53	protein_coding
8	22446854	-4.13622	3.80015e-05	0.185372	PDLIM2	protein_coding
6	139999679	4.13618	3.80078e-05	0.185372
2	10153488	4.13615	3.80123e-05	0.185372
7	8280588	4.13613	3.80167e-05	0.185372	ICA1	protein_coding
8	43275072	4.13611	3.80193e-05	0.185372
4	178329447	-4.13609	3.80225e-05	0.185372
20	25160592	-4.13605	3.8029e-05	0.185372
19	3967342	4.13603	3.80329e-05	0.185372	DAPK3	protein_coding
4	46379284	4.13596	3.80444e-05	0.185372	GABRA2	protein_coding
4	7333473	-4.13593	3.80483e-05	0.185372	SORCS2	protein_coding
22	18667975	-4.13591	3.80519e-05	0.185372	AC008079.9	antisense
16	29355757	-4.13565	3.80944e-05	0.185444	SNX29P2	lincR
14	71722052	4.13562	3.8099e-05	0.185444
10	101281451	4.13553	3.81134e-05	0.185444
22	18708305	-4.13549	3.812e-05	0.185444
17	16723981	4.13548	3.81228e-05	0.185444	AC022596.6	pseudogene
8	133206576	4.13531	3.81507e-05	0.185444	KCNQ3	protein_coding
1	246384875	-4.13525	3.81594e-05	0.185444	SMYD3	protein_coding
22	21724855	-4.13524	3.81618e-05	0.185444	KB-1183D5.16	pseudogene
11	1081668	-4.13522	3.81649e-05	0.185444	MUC2	protein_coding
20	61284236	-4.13522	3.81656e-05	0.185444	SLCO4A1	protein_coding
7	23677809	4.13519	3.81697e-05	0.185444	CCDC126	protein_coding
3	105793815	-4.13516	3.81745e-05	0.185444
15	28395409	-4.13505	3.81924e-05	0.185444	HERC2	protein_coding
11	73647897	-4.13504	3.81942e-05	0.185444
1	228750226	-4.13501	3.81997e-05	0.185444	DUSP5P1	pseudogene
1	246770778	4.13499	3.82023e-05	0.185444	CNST	protein_coding
22	18859264	-4.13488	3.82211e-05	0.185493
10	134980627	-4.13475	3.82422e-05	0.185542	KNDC1	protein_coding
9	134390547	4.1346	3.82661e-05	0.185542	POMT1	protein_coding
2	237033425	-4.13455	3.82742e-05	0.185542	AGAP1	protein_coding
12	44137482	4.13455	3.82747e-05	0.185542	PUS7L	protein_coding
15	52316842	-4.13451	3.82805e-05	0.185542	MAPK6	protein_coding
17	4828849	4.1345	3.8282e-05	0.185542
14	105912439	4.13438	3.83034e-05	0.185577	TEX22	protein_coding
15	65092070	-4.13431	3.83133e-05	0.185577
7	66475607	4.13426	3.83221e-05	0.185577	TYW1	protein_coding
2	239668234	4.13425	3.83232e-05	0.185577
9	116205577	4.13417	3.83376e-05	0.185582
6	111125813	-4.13413	3.8343e-05	0.185582	CDK19	protein_coding
3	128231223	-4.13403	3.83594e-05	0.185582
13	31577679	4.13403	3.83606e-05	0.185582
8	7105467	-4.13399	3.83665e-05	0.185582	OR7E125P	pseudogene
16	79049680	-4.13378	3.84014e-05	0.185709	WWOX	protein_coding
16	21591138	-4.13352	3.84436e-05	0.185856
18	69270762	4.13344	3.84573e-05	0.185856
11	73647839	-4.13343	3.84581e-05	0.185856
5	172446374	4.13339	3.84657e-05	0.185856	ATP6V0E1	protein_coding
2	134887772	-4.13295	3.85382e-05	0.186061	MGAT5	protein_coding
4	187883840	4.1329	3.85459e-05	0.186061
22	24891153	-4.13289	3.85474e-05	0.186061	UPB1	protein_coding
19	4050278	4.13288	3.85496e-05	0.186061	ZBTB7A	protein_coding
11	95676160	4.13287	3.85508e-05	0.186061
22	20613125	-4.1327	3.85791e-05	0.186146	AC011718.1	pseudogene
4	132658032	4.13266	3.85867e-05	0.186146
4	140357516	-4.13261	3.85949e-05	0.186146	RP11-83A24.2	antisense
10	60003877	-4.13252	3.86098e-05	0.186146	IPMK	protein_coding
14	100923317	-4.13248	3.86163e-05	0.186146	WDR25	protein_coding
4	6277712	4.13241	3.86277e-05	0.186146	WFS1	protein_coding
22	50615488	-4.13241	3.8628e-05	0.186146	PANX2	protein_coding
19	5995631	-4.1322	3.86624e-05	0.186193	CTC-232P5.1	antisense
11	58068034	4.13217	3.86664e-05	0.186193
9	110817657	-4.13213	3.86731e-05	0.186193
19	31797057	-4.13209	3.86796e-05	0.186193	TSHZ3	protein_coding
1	228765871	-4.13209	3.86802e-05	0.186193	DUSP5P1	pseudogene
14	40849681	-4.13203	3.86899e-05	0.186199
17	51821486	-4.13178	3.87313e-05	0.186254
19	57176230	-4.13173	3.87406e-05	0.186254	ZNF835	protein_coding
12	131544607	-4.13165	3.8754e-05	0.186254	GPR133	protein_coding
11	46844174	4.13162	3.87585e-05	0.186254	CKAP5	protein_coding
1	245446562	4.13161	3.87595e-05	0.186254	KIF26B	protein_coding
16	1035692	4.13161	3.87602e-05	0.186254	SOX8	protein_coding
7	156856001	4.1316	3.8761e-05	0.186254
2	144679453	4.13146	3.87841e-05	0.186324
7	64245262	4.13139	3.87969e-05	0.186345
7	157442005	-4.13111	3.88436e-05	0.186488	PTPRN2	protein_coding
1	8562371	4.13107	3.88496e-05	0.186488	RERE	protein_coding
1	228753473	-4.13105	3.88523e-05	0.186488	DUSP5P1	pseudogene
12	51478763	4.13091	3.88761e-05	0.186547
8	983754	-4.13088	3.88818e-05	0.186547	ERICH1-AS1	antisense
21	47802746	-4.13057	3.89335e-05	0.186754	PCNT	protein_coding
7	150026472	-4.13048	3.8948e-05	0.186783	LRRC61	protein_coding
9	137172983	-4.13034	3.89711e-05	0.186816
1	228404166	-4.13034	3.89719e-05	0.186816	OBSCN	protein_coding
6	21729195	-4.13019	3.89972e-05	0.186892	CASC15	lincR
5	138147379	-4.13014	3.90049e-05	0.186892	CTN1	protein_coding
11	34140126	4.12987	3.90501e-05	0.187054	T10	protein_coding
13	112849036	-4.12983	3.90558e-05	0.187054
19	39395945	-4.12966	3.90848e-05	0.187096	NFKBIB	protein_coding
7	4429890	-4.12963	3.90894e-05	0.187096
5	68804260	-4.12958	3.90981e-05	0.187096	OCLN	protein_coding
2	32246194	4.12958	3.90989e-05	0.187096	DPY30	protein_coding
22	18704145	-4.12936	3.91352e-05	0.187174
11	117053543	4.12936	3.91352e-05	0.187174	SIDT2	protein_coding
12	3063246	4.12933	3.91407e-05	0.187174
7	101183733	4.12914	3.91729e-05	0.187282	COL26A1	polymorphic_pseudogene
17	79239549	-4.12909	3.91805e-05	0.187282	SLC38A10	protein_coding
1	228744491	-4.12881	3.9227e-05	0.187463
13	94564724	-4.12875	3.92375e-05	0.187464	GPC6	protein_coding
12	123922047	4.12871	3.92442e-05	0.187464
7	503281	-4.12866	3.92529e-05	0.187464
16	68405368	-4.1286	3.92628e-05	0.18747	SMPD3	protein_coding
1	232120864	4.12854	3.92735e-05	0.18748	DISC1	protein_coding
16	72969350	4.12845	3.92884e-05	0.187481	ZFHX3	protein_coding
16	16712872	4.12839	3.92974e-05	0.187481
8	7909147	-4.12835	3.93056e-05	0.187481
17	76895391	4.12831	3.93112e-05	0.187481	TIMP2	protein_coding
7	158240253	-4.12825	3.93224e-05	0.187481	PTPRN2	protein_coding
2	207220927	-4.12823	3.93249e-05	0.187481
2	52234099	-4.12798	3.93677e-05	0.18764	AC007682.1	lincR
1	22903321	-4.12793	3.9376e-05	0.18764	EPHA8	protein_coding
2	14931784	4.12788	3.93842e-05	0.18764
22	44369720	4.12778	3.94002e-05	0.187676	SAMM50	protein_coding
11	69859856	-4.12731	3.94797e-05	0.187888	RP11-626H12.1	lincR
19	55624067	4.12725	3.94896e-05	0.187888	PPP1R12C	protein_coding
4	79911227	4.12723	3.94939e-05	0.187888	LINC01088	antisense
16	3724510	-4.12722	3.94957e-05	0.187888	DSE1	protein_coding
6	167828658	-4.12715	3.9507e-05	0.187888
11	57336394	4.12713	3.95103e-05	0.187888
1	908620	-4.12711	3.95149e-05	0.187888	PLEKHN1	protein_coding
6	138745461	-4.1271	3.95165e-05	0.187888	NHSL1	protein_coding
21	39959443	4.12698	3.95356e-05	0.187888	ERG	protein_coding
11	129910759	-4.12698	3.9536e-05	0.187888	RP11-679I18.4	pseudogene
16	31074141	4.12696	3.95394e-05	0.187888	ZNF668	protein_coding
7	2123223	-4.12681	3.95643e-05	0.187915	MAD1L1	protein_coding
9	135163633	-4.12669	3.95844e-05	0.187915	SETX	protein_coding
10	15294389	4.12664	3.95944e-05	0.187915	FAM171A1	protein_coding
11	68836936	4.12663	3.95951e-05	0.187915	TPCN2	protein_coding
6	94128866	4.12658	3.96047e-05	0.187915	EPHA7	protein_coding
2	171006226	4.12656	3.96071e-05	0.187915
2	127963237	-4.12654	3.96102e-05	0.187915	CYP27C1	protein_coding
7	157918804	-4.1265	3.96172e-05	0.187915	PTPRN2	protein_coding
12	3616348	4.12645	3.96264e-05	0.187915	PRMT8	protein_coding
12	127385068	-4.12642	3.96308e-05	0.187915
2	234113140	-4.12635	3.96432e-05	0.18792	INPP5D	protein_coding
17	79584883	-4.12631	3.96491e-05	0.18792	NPLOC4	protein_coding
6	41738619	4.12625	3.96594e-05	0.187928	FRS3	protein_coding
15	70349944	-4.12609	3.96873e-05	0.188019	TLE3	protein_coding
12	75735418	-4.12577	3.97415e-05	0.188143	CAPS2	protein_coding
1	21627903	-4.12574	3.97465e-05	0.188143	ECE1	protein_coding
11	57433735	4.12572	3.97496e-05	0.188143
11	2842458	4.12568	3.97559e-05	0.188143	KCNQ1	protein_coding
13	37004990	4.12568	3.97565e-05	0.188143
1	205819110	-4.12558	3.97742e-05	0.188187	PM20D1	protein_coding
10	91131909	4.12534	3.98147e-05	0.188332	LIPA	protein_coding
5	149900959	-4.12529	3.98222e-05	0.188332	NDST1	protein_coding
5	57172827	-4.12519	3.98409e-05	0.188344
10	133910819	4.12516	3.98446e-05	0.188344
1	228765907	-4.12507	3.98609e-05	0.188344	DUSP5P1	pseudogene
1	21379947	-4.12501	3.98704e-05	0.188344	EIF4G3	protein_coding
9	131114405	4.12493	3.98852e-05	0.188344	SLC27A4	protein_coding
2	232156837	4.1248	3.99059e-05	0.188344	ARMC9	protein_coding
19	49519550	-4.1248	3.99065e-05	0.188344	LHB	protein_coding
17	41280293	4.12479	3.9908e-05	0.188344	NBR2	pseudogene
12	120125146	4.12474	3.99173e-05	0.188344	CIT	protein_coding
1	202480437	4.12473	3.99183e-05	0.188344	PPP1R12B	protein_coding
1	159650100	-4.12469	3.9926e-05	0.188344
9	6416729	-4.12467	3.99281e-05	0.188344	UHRF2	protein_coding
10	114832529	-4.12406	4.00326e-05	0.188775	TCF7L2	protein_coding
9	39919427	-4.124	4.00433e-05	0.188775
7	158240258	-4.12399	4.00454e-05	0.188775	PTPRN2	protein_coding
1	205819088	-4.12385	4.00699e-05	0.188804	PM20D1	protein_coding
12	95059	-4.12377	4.00837e-05	0.188804
22	50318291	4.12373	4.0089e-05	0.188804	CRELD2	protein_coding
19	9459530	-4.12368	4.00982e-05	0.188804	ZNF559	protein_coding
22	50177317	-4.12368	4.00985e-05	0.188804	BRD1	protein_coding
12	100824408	4.12361	4.01094e-05	0.188804
11	64951863	-4.1236	4.01119e-05	0.188804	CAPN1	protein_coding
1	227694399	-4.12344	4.01396e-05	0.188894	TUBB8P9	pseudogene
6	170529742	-4.12339	4.01488e-05	0.188896
22	18693696	-4.12327	4.01686e-05	0.18892
1	228776996	-4.12326	4.01712e-05	0.18892	DUSP5P1	pseudogene
7	138912589	-4.1232	4.01805e-05	0.188924
3	129279222	-4.12313	4.01923e-05	0.188938	PLXND1	protein_coding
1	11719391	4.12308	4.02013e-05	0.18894	FBXO44	protein_coding
9	116205586	4.12295	4.02242e-05	0.189007
5	52328825	4.12283	4.02445e-05	0.189041	ITGA2	protein_coding
7	119915121	-4.1228	4.02488e-05	0.189041	KCND2	protein_coding
12	6849856	-4.12262	4.02805e-05	0.18915
8	98853065	4.12233	4.03297e-05	0.18934	LAPTM4B	protein_coding
15	75796358	-4.12208	4.0373e-05	0.189465	PTPN9	protein_coding
22	17590630	4.12208	4.03736e-05	0.189465	IL17RA	protein_coding
4	78928539	-4.12202	4.03834e-05	0.18947
7	100928614	-4.12196	4.03949e-05	0.189484
8	1854953	-4.12185	4.04128e-05	0.189489	ARHGEF10	protein_coding
17	7758063	-4.12185	4.04133e-05	0.189489	KDM6B	protein_coding
1	180183976	-4.12166	4.04457e-05	0.189561
6	164815821	4.1216	4.04556e-05	0.189561
10	91754182	-4.12156	4.04641e-05	0.189561
14	75610561	-4.1214	4.04905e-05	0.189561	TMED10	protein_coding
3	75338621	-4.12133	4.05026e-05	0.189561
9	39122268	-4.12132	4.05048e-05	0.189561	CNTP3	protein_coding
19	1956753	-4.1213	4.05087e-05	0.189561	CSNK1G2	protein_coding
1	203056519	4.12129	4.05108e-05	0.189561
22	18658917	-4.12126	4.0516e-05	0.189561	USP18	protein_coding
14	95728006	4.12126	4.05161e-05	0.189561	CLMN	protein_coding
16	23419766	-4.1212	4.05253e-05	0.189561	COG7	protein_coding
3	57674901	4.1211	4.05423e-05	0.189561	DENND6A	protein_coding
19	42791308	-4.12102	4.05577e-05	0.189561	CIC	protein_coding
5	108553383	4.12101	4.05583e-05	0.189561
16	16460723	-4.12099	4.05622e-05	0.189561	RP11-958N24.2	pseudogene
9	139910211	-4.12096	4.05675e-05	0.189561	ABCA2	protein_coding
9	139996750	4.12088	4.05819e-05	0.189585	MAN1B1	protein_coding
8	144986731	4.12081	4.05941e-05	0.189585
17	16728873	4.12076	4.06015e-05	0.189585
19	12702015	4.1207	4.06124e-05	0.189585	ZNF490	protein_coding
1	27677614	4.12064	4.06237e-05	0.189585	SYTL1	protein_coding
3	71380313	4.12061	4.06289e-05	0.189585	FOXP1	protein_coding
7	64245290	4.12051	4.06454e-05	0.189585
18	10031432	-4.12049	4.06483e-05	0.189585
5	176519455	-4.12046	4.06545e-05	0.189585	FGFR4	protein_coding
19	54899278	4.12038	4.06673e-05	0.189585
1	49098933	4.12038	4.06679e-05	0.189585	AGBL4	protein_coding
17	20218361	-4.12029	4.06837e-05	0.189618	SPECC1	protein_coding
22	50316398	-4.12018	4.07024e-05	0.189665	CRELD2	protein_coding
7	119915118	-4.11995	4.07427e-05	0.189812	KCND2	protein_coding
5	117944572	4.11982	4.07652e-05	0.189877	RP11-2N5.1	lincR
4	187882318	4.11966	4.07926e-05	0.189879
6	75975048	4.11966	4.07931e-05	0.189879	TMEM30A	protein_coding
8	7454521	-4.11963	4.07986e-05	0.189879
14	97263022	-4.11959	4.08063e-05	0.189879
1	113606559	4.11953	4.0816e-05	0.189879	RP11-31F15.2	lincR
12	2224541	-4.11948	4.08253e-05	0.189879	CAC1C	protein_coding
19	433681	4.11947	4.08265e-05	0.189879	SHC2	protein_coding
22	20500800	-4.11934	4.08484e-05	0.18994	PPP1R26P2	pseudogene
16	1778737	4.11922	4.087e-05	0.19	MAPK8IP3	protein_coding
2	3482446	4.11907	4.08966e-05	0.19007	TRAPPC12	protein_coding
1	45629198	-4.11904	4.09025e-05	0.19007	ZSWIM5	protein_coding
2	155032955	4.11886	4.09338e-05	0.190143	GALNT13	protein_coding
9	131114398	4.11885	4.09354e-05	0.190143	SLC27A4	protein_coding
1	222123244	4.11879	4.09458e-05	0.190151	RP11-815M8.1	lincR
2	53996385	4.11848	4.09998e-05	0.190302	GPR75-ASB3	protein_coding
1	13625128	-4.11839	4.10158e-05	0.190302
4	140742409	-4.11834	4.10241e-05	0.190302	MAML3	protein_coding
13	41530056	-4.11831	4.10285e-05	0.190302	ELF1	protein_coding
1	228759066	-4.11826	4.10377e-05	0.190302	DUSP5P1	pseudogene
9	111617940	-4.11817	4.10533e-05	0.190302	ACTL7B	protein_coding
8	57934037	-4.11816	4.10559e-05	0.190302
15	52178268	-4.11813	4.10608e-05	0.190302	TMOD3	protein_coding
3	98556969	-4.11811	4.10639e-05	0.190302	DCBLD2	protein_coding
2	202148021	-4.11803	4.10779e-05	0.190302	CASP8	protein_coding
22	19870553	-4.11797	4.10887e-05	0.190302	TXNRD2	protein_coding
20	29639310	4.11796	4.109e-05	0.190302
9	89911094	4.11796	4.10915e-05	0.190302
11	3063723	-4.1178	4.11186e-05	0.190387	CARS	protein_coding
6	55330539	4.11771	4.11342e-05	0.190419	HMGCLL1	protein_coding
7	75272348	-4.11739	4.11916e-05	0.19042	HIP1	protein_coding
6	9041182	-4.11734	4.11993e-05	0.19042
6	64151848	4.11731	4.12046e-05	0.19042	RP3-407E4.4	pseudogene
3	24320897	-4.11729	4.12088e-05	0.19042	THRB	protein_coding
17	41280284	4.11727	4.12118e-05	0.19042	NBR2	pseudogene
16	28425648	4.11724	4.12166e-05	0.19042	RP11-435I10.3	pseudogene
19	57412667	-4.11723	4.12186e-05	0.19042
12	68172239	4.11723	4.1219e-05	0.19042
8	7404698	-4.11722	4.12212e-05	0.19042
19	1975435	4.11722	4.12214e-05	0.19042	CSNK1G2	protein_coding
2	178810846	-4.11709	4.1243e-05	0.190479	PDE11A	protein_coding
17	80858838	-4.11697	4.12653e-05	0.190542	TBCD	protein_coding
3	49884569	-4.1169	4.12774e-05	0.190557	TRAIP	protein_coding
11	70142348	4.11683	4.12893e-05	0.190572	PPFIA1	protein_coding
21	47343942	-4.11673	4.13068e-05	0.190613	PCBP3	protein_coding
14	83352296	4.11651	4.13459e-05	0.190674
11	1078638	-4.11645	4.13563e-05	0.190674	MUC2	protein_coding
22	21609500	-4.1164	4.13649e-05	0.190674
15	79284260	4.11639	4.13669e-05	0.190674	RASGRF1	protein_coding
10	120707191	4.11636	4.13722e-05	0.190674
13	109943872	4.11636	4.13725e-05	0.190674
15	72839458	4.11629	4.13845e-05	0.190679	ARIH1	protein_coding
1	11972971	-4.11626	4.13908e-05	0.190679
4	24745368	-4.11605	4.14267e-05	0.190797
21	44414475	-4.11601	4.14341e-05	0.190797	PKNOX1	protein_coding
8	95434746	4.11595	4.14446e-05	0.190798	RAD54B	protein_coding
2	73378517	4.11591	4.14516e-05	0.190798	RAB11FIP5	protein_coding
16	1129692	-4.11582	4.14679e-05	0.190833	SSTR5	protein_coding
7	157511479	4.11566	4.14966e-05	0.1909	PTPRN2	protein_coding
11	62511850	4.11563	4.15023e-05	0.1909
20	10012338	-4.11559	4.15087e-05	0.1909	ANKEF1	protein_coding
4	81307798	-4.1154	4.15416e-05	0.190988	C4orf22	protein_coding
1	17198902	-4.11538	4.15452e-05	0.190988	CROCC	protein_coding
16	25852370	-4.11525	4.15697e-05	0.19106	HS3ST4	protein_coding
13	114774197	-4.115	4.16139e-05	0.191223	RASA3	protein_coding
3	75183886	-4.11493	4.16254e-05	0.191235
15	26615208	-4.11479	4.16514e-05	0.191244
19	18635836	-4.11473	4.16612e-05	0.191244
22	18738426	-4.1147	4.16665e-05	0.191244	AC008132.1	protein_coding
11	62270771	-4.11465	4.1675e-05	0.191244	AHK	protein_coding
1	13404331	-4.11463	4.16799e-05	0.191244
8	1390726	4.11462	4.16818e-05	0.191244
16	2672882	-4.11458	4.16884e-05	0.191244	AC141586.5	pseudogene
21	47823212	-4.11431	4.17358e-05	0.191406	PCNT	protein_coding
19	50589424	4.11415	4.17646e-05	0.191406
20	4476977	4.11415	4.17654e-05	0.191406	RP5-1164C1.2	lincR
22	18691251	-4.11407	4.17794e-05	0.191406
21	47722633	-4.11403	4.17864e-05	0.191406	C21orf58	protein_coding
1	192826288	4.11385	4.18177e-05	0.191406
22	21635988	-4.11384	4.18195e-05	0.191406
3	13305881	-4.11382	4.18228e-05	0.191406
7	42005105	-4.11381	4.18258e-05	0.191406	GLI3	protein_coding
1	40379443	-4.1138	4.1827e-05	0.191406
7	150649750	-4.1138	4.18272e-05	0.191406	KCNH2	protein_coding
6	13541915	-4.11375	4.18355e-05	0.191406
14	68811280	4.11374	4.18375e-05	0.191406	RAD51B	protein_coding
7	74785099	4.11365	4.18536e-05	0.19143	AC118138.2	pseudogene
9	138774615	-4.11354	4.18736e-05	0.19143	CAMSAP1	protein_coding
4	187888731	4.11352	4.18764e-05	0.19143
4	78928562	-4.11343	4.18932e-05	0.19143
19	3121653	-4.11342	4.18952e-05	0.19143	G11	protein_coding
6	41775303	4.1134	4.1898e-05	0.19143	USP49	protein_coding
1	202480430	4.11336	4.19055e-05	0.19143	PPP1R12B	protein_coding
5	124987541	-4.11332	4.19128e-05	0.19143
16	86596521	4.11314	4.1945e-05	0.191476
6	9041178	-4.11313	4.19467e-05	0.191476
15	89714219	4.11312	4.19493e-05	0.191476	ABHD2	protein_coding
18	73464969	-4.11293	4.1982e-05	0.191586
19	56618086	-4.11287	4.19926e-05	0.191594	ZNF787	protein_coding
17	18105570	4.11267	4.20285e-05	0.191718	ALKBH5	protein_coding
11	129891608	-4.11225	4.21044e-05	0.191935
22	18857712	-4.11224	4.21059e-05	0.191935
16	85690319	4.11217	4.21199e-05	0.191935	GSE1	protein_coding
10	37564332	-4.11216	4.21202e-05	0.191935	ANKRD30A	protein_coding
19	388294	-4.11215	4.21227e-05	0.191935
12	10378372	-4.11212	4.21288e-05	0.191935
10	60003862	-4.11203	4.21435e-05	0.191948	IPMK	protein_coding
2	241097123	4.112	4.21491e-05	0.191948
2	242402779	-4.1119	4.2167e-05	0.191967	FARP2	protein_coding
17	41530001	4.11188	4.21709e-05	0.191967
1	17198738	-4.11174	4.21965e-05	0.191975	CROCC	protein_coding
12	125631149	4.11172	4.22003e-05	0.191975
11	22362600	4.11169	4.22057e-05	0.191975	SLC17A6	protein_coding
11	116365527	-4.11168	4.22079e-05	0.191975
13	110999337	-4.11155	4.22315e-05	0.191975	COL4A2	protein_coding
22	20609865	-4.11153	4.22337e-05	0.191975
14	103865898	-4.11148	4.22426e-05	0.191975	MARK3	protein_coding
7	17377345	4.11145	4.22492e-05	0.191975	AHR	protein_coding
12	59653185	4.11143	4.22518e-05	0.191975
15	32460269	-4.11138	4.22605e-05	0.191975	CHR7	protein_coding
8	42749976	-4.1113	4.22754e-05	0.191986	RNF170	protein_coding
9	111544444	4.11127	4.22803e-05	0.191986
12	124586347	-4.11114	4.2305e-05	0.192058	FAM101A	protein_coding
1	13816517	-4.11092	4.23438e-05	0.19211	LRRC38	protein_coding
12	133262610	4.11091	4.23455e-05	0.19211	POLE	protein_coding
15	41675397	-4.11086	4.23545e-05	0.19211
11	19923079	4.11085	4.23565e-05	0.19211	V2	protein_coding
8	145304651	4.11083	4.23604e-05	0.19211	MROH1	protein_coding
10	134459764	-4.11066	4.23916e-05	0.192212	INPP5A	protein_coding
22	18871635	-4.11044	4.2432e-05	0.192355
14	105119967	-4.11011	4.24913e-05	0.192584	RP11-982M15.7	lincR
2	34528513	4.11001	4.25081e-05	0.192584
15	41674098	-4.11	4.25115e-05	0.192584
5	415745	4.10996	4.2518e-05	0.192584	AHRR	protein_coding
22	29634650	4.10985	4.25377e-05	0.192584	EMID1	protein_coding
8	7145858	-4.10979	4.25482e-05	0.192584	FAM90A5P	pseudogene
4	858574	4.10978	4.25509e-05	0.192584	GAK	protein_coding
3	151131014	4.10977	4.2553e-05	0.192584	MED12L	protein_coding
1	228753551	-4.10965	4.2574e-05	0.192606	DUSP5P1	pseudogene
3	89433033	4.10956	4.25898e-05	0.192606	EPHA3	protein_coding
12	57777957	4.10956	4.25898e-05	0.192606	R3HDM2	protein_coding
22	20501903	-4.10954	4.25938e-05	0.192606	PPP1R26P2	pseudogene
7	83508799	-4.1095	4.2602e-05	0.192606
16	30236400	4.10936	4.26273e-05	0.192657	RP11-347C12.2	pseudogene
5	1037161	-4.10928	4.26414e-05	0.192657	NKD2	protein_coding
18	60262498	4.1092	4.26564e-05	0.192657
14	75875400	-4.10913	4.26683e-05	0.192657
14	105836214	-4.10902	4.26884e-05	0.192657	PACS2	protein_coding
16	87875743	4.10902	4.26894e-05	0.192657	SLC7A5	protein_coding
2	102510518	4.10893	4.27051e-05	0.192657	MAP4K4	protein_coding
3	183311988	-4.10893	4.27058e-05	0.192657
21	45678377	-4.10892	4.27067e-05	0.192657	DNMT3L	protein_coding
6	36691560	4.1089	4.27099e-05	0.192657	RAB44	protein_coding
22	25044268	-4.1089	4.27101e-05	0.192657	BCRP3	pseudogene
6	139999683	4.10876	4.27364e-05	0.192713
2	236708149	-4.10869	4.27494e-05	0.192713	AGAP1	protein_coding
1	228765882	-4.10868	4.27504e-05	0.192713	DUSP5P1	pseudogene
1	10042167	-4.10864	4.27578e-05	0.192713	NMT1	protein_coding
12	120222694	-4.10848	4.27868e-05	0.1928	CIT	protein_coding
19	6212993	-4.1084	4.28026e-05	0.1928	MLLT1	protein_coding
6	21729183	-4.10839	4.28034e-05	0.1928	CASC15	lincR
17	76895390	4.1083	4.28196e-05	0.192811	TIMP2	protein_coding
20	25160605	-4.10828	4.28237e-05	0.192811
1	3780818	-4.10822	4.28338e-05	0.192815	DFFB	protein_coding
19	18234111	-4.10811	4.28556e-05	0.192815	MAST3	protein_coding
16	62443372	4.10807	4.28617e-05	0.192815
6	88445746	-4.10803	4.2869e-05	0.192815
16	98539	-4.10798	4.28792e-05	0.192815	POLR3K	protein_coding
5	117618365	-4.10797	4.28797e-05	0.192815	CTD-3179P9.2	lincR
9	94495547	-4.10794	4.28863e-05	0.192815	ROR2	protein_coding
14	75610529	-4.10784	4.2905e-05	0.192851	TMED10	protein_coding
9	139910220	-4.10778	4.29148e-05	0.192851	ABCA2	protein_coding
5	124987565	-4.10775	4.29206e-05	0.192851
7	2054189	-4.10762	4.29453e-05	0.192922	MAD1L1	protein_coding
1	2485158	-4.10757	4.29543e-05	0.192923	RP3-395M20.8	processed_transcript
4	4961627	-4.1075	4.29668e-05	0.19294
8	70248378	4.1073	4.30033e-05	0.193062
3	190595055	4.10725	4.30118e-05	0.193062	GMNC	protein_coding
21	30401550	4.10708	4.3043e-05	0.193107	USP16	protein_coding
4	92352721	4.10707	4.3046e-05	0.193107	CCSER1	protein_coding
6	151263267	-4.10705	4.30483e-05	0.193107	MTHFD1L	protein_coding
1	19194231	-4.10696	4.30648e-05	0.193142	RP13-279N23.2	protein_coding
7	64824077	-4.10677	4.30994e-05	0.193235
20	62818711	-4.10667	4.31186e-05	0.193235	MYT1	protein_coding
9	6416778	-4.10666	4.31213e-05	0.193235	UHRF2	protein_coding
8	77618625	-4.10665	4.31229e-05	0.193235	ZFHX4	protein_coding
19	1003416	-4.10655	4.314e-05	0.193235	GRIN3B	protein_coding
16	88312242	-4.10653	4.31439e-05	0.193235	LA16c-444G7.1	lincR
4	75673573	4.10651	4.31476e-05	0.193235	BTC	protein_coding
16	67563351	4.10641	4.31667e-05	0.19325	FAM65A	protein_coding
12	70724752	4.1064	4.31685e-05	0.19325	CNOT2	protein_coding
16	60681464	-4.10618	4.32091e-05	0.193348
5	105724611	-4.10616	4.32121e-05	0.193348
1	54698851	4.10614	4.3217e-05	0.193348	SSBP3	protein_coding
19	4523947	-4.10607	4.32298e-05	0.193366	PLIN5	protein_coding
10	7390218	-4.10596	4.32488e-05	0.193412	SFMBT2	protein_coding
1	17186159	4.1058	4.32793e-05	0.193428	CROCC	protein_coding
19	7542207	-4.10574	4.32898e-05	0.193428	PEX11G	protein_coding
22	20396125	-4.10563	4.33096e-05	0.193428	PI4KAP1	pseudogene
5	129316838	-4.10554	4.33262e-05	0.193428	CHSY3	protein_coding
5	68029924	-4.10554	4.33264e-05	0.193428
1	15167709	4.10553	4.3329e-05	0.193428	KAZN	protein_coding
7	27181688	-4.10552	4.333e-05	0.193428	HOXA3	protein_coding
2	70245156	4.10552	4.33311e-05	0.193428	PCBP1-AS1	antisense
12	110206494	-4.10546	4.33423e-05	0.193428	FAM222A	protein_coding
17	42108602	4.10537	4.33585e-05	0.193428
19	2318080	-4.10535	4.33626e-05	0.193428
2	204284023	4.10533	4.33663e-05	0.193428	ABI2	protein_coding
19	3612000	-4.10532	4.33675e-05	0.193428	CACTIN-AS1	antisense
3	66671597	-4.10524	4.33829e-05	0.193433
4	73265644	-4.10518	4.33936e-05	0.193433	ADAMTS3	protein_coding
22	21879465	-4.10517	4.33951e-05	0.193433
19	58556990	4.10492	4.34415e-05	0.193473	ZSCAN1	protein_coding
2	69643944	4.10477	4.34687e-05	0.193473	NFU1	protein_coding
22	18704092	-4.10474	4.34749e-05	0.193473
15	32460280	-4.10472	4.34781e-05	0.193473	CHR7	protein_coding
10	75102764	4.10472	4.34792e-05	0.193473	TTC18	protein_coding
22	51004517	-4.10469	4.34843e-05	0.193473
2	216073017	-4.10467	4.3487e-05	0.193473
8	54688634	-4.10467	4.34875e-05	0.193473	ATP6V1H	protein_coding
6	1515725	-4.10463	4.34944e-05	0.193473
3	166867718	-4.1046	4.35e-05	0.193473
16	14110570	4.10456	4.35083e-05	0.193473
4	3502492	-4.10454	4.35124e-05	0.193473	DOK7	protein_coding
3	190601524	-4.1045	4.35191e-05	0.193473	GMNC	protein_coding
11	37962235	4.10442	4.35349e-05	0.193503	RP11-159D8.1	lincR
4	76880199	4.10433	4.35505e-05	0.193503	SDAD1	protein_coding
21	47343893	-4.10432	4.35523e-05	0.193503	PCBP3	protein_coding
14	103865892	-4.1042	4.35741e-05	0.193538	MARK3	protein_coding
4	81307808	-4.10418	4.35781e-05	0.193538	C4orf22	protein_coding
22	18738411	-4.10412	4.359e-05	0.193544	AC008132.1	protein_coding
2	134949671	-4.10406	4.36007e-05	0.193544	MGAT5	protein_coding
2	240015860	-4.104	4.36119e-05	0.193544	HDAC4	protein_coding
2	236708117	-4.10398	4.36148e-05	0.193544	AGAP1	protein_coding
11	1086627	4.10389	4.36317e-05	0.193544	MUC2	protein_coding
18	21422727	-4.10389	4.36325e-05	0.193544	LAMA3	protein_coding
5	36234399	-4.10379	4.36503e-05	0.19356	DK2	protein_coding
16	624612	-4.10377	4.36538e-05	0.19356	PIGQ	protein_coding
10	54973674	-4.10362	4.36822e-05	0.193647
7	157306549	4.10345	4.37145e-05	0.193751	AC006372.6	antisense
12	118199103	4.1033	4.37424e-05	0.193835	KSR2	protein_coding
10	103426763	-4.10307	4.37853e-05	0.193986	FBXW4	protein_coding
4	166046595	-4.10299	4.38001e-05	0.194012	TMEM192	protein_coding
10	13440259	4.10286	4.38237e-05	0.194078
7	76019900	4.10258	4.38756e-05	0.194268	SRCRB4D	protein_coding
18	13643037	4.10233	4.39225e-05	0.194436	LDLRAD4	protein_coding
3	83647295	4.1022	4.39475e-05	0.194452
1	2753037	-4.1022	4.39478e-05	0.194452
14	105899542	4.10217	4.39528e-05	0.194452	TEX22	protein_coding
6	16263262	-4.10198	4.39889e-05	0.194573	GMPR	protein_coding
6	16263270	-4.10189	4.40048e-05	0.194604	GMPR	protein_coding
12	133009818	-4.10155	4.40697e-05	0.194851
22	21662525	-4.1015	4.40788e-05	0.194851	FAM230C	lincR
19	9239677	-4.10141	4.40961e-05	0.194851
19	1046427	-4.1014	4.40973e-05	0.194851	ABCA7	protein_coding
16	24585411	4.10132	4.41131e-05	0.194851
11	1578288	-4.10131	4.41144e-05	0.194851	DUSP8	protein_coding
3	138239898	4.10126	4.41232e-05	0.194851	CEP70	protein_coding
8	114389356	-4.10089	4.41932e-05	0.195108	CSMD3	protein_coding
11	67287526	-4.10086	4.41991e-05	0.195108	CABP2	protein_coding
15	75920566	-4.10079	4.42126e-05	0.195115
22	18832418	-4.10072	4.42255e-05	0.195115
16	29204774	-4.10071	4.42276e-05	0.195115	RP11-426C22.5	lincR
3	80335797	4.10065	4.42383e-05	0.195123
9	6416740	-4.10042	4.42809e-05	0.195138	UHRF2	protein_coding
8	6946665	-4.10042	4.42824e-05	0.195138
11	46703628	4.1004	4.42863e-05	0.195138	ARHGAP1	protein_coding
12	130123196	4.10038	4.42885e-05	0.195138	TMEM132D	protein_coding
17	40837279	-4.10037	4.42917e-05	0.195138	CNTP1	protein_coding
3	113957209	-4.10032	4.4301e-05	0.195138
8	48743953	-4.10027	4.43094e-05	0.195138	PRKDC	protein_coding
22	21539186	-4.10025	4.43129e-05	0.195138	FAM230B	processed_transcript
19	2717194	-4.1002	4.43241e-05	0.195147	DIRAS1	protein_coding
12	124973373	-4.09995	4.43696e-05	0.195222	NCOR2	protein_coding
4	132667944	4.09989	4.43818e-05	0.195222
22	18667963	-4.09989	4.43821e-05	0.195222	AC008079.9	antisense
6	84646918	4.09982	4.43948e-05	0.195222	CYB5R4	protein_coding
2	104468073	4.0998	4.43994e-05	0.195222
22	20343149	-4.09971	4.44149e-05	0.195222	XXbac-B33L19.3	antisense
11	71542740	4.0997	4.4417e-05	0.195222
12	51478751	4.09969	4.44192e-05	0.195222
1	17198921	-4.09968	4.44214e-05	0.195222	CROCC	protein_coding
17	40321613	-4.09962	4.44319e-05	0.195229	KCNH4	protein_coding
3	197239158	-4.09945	4.44643e-05	0.195306	BDH1	protein_coding
6	55159325	4.09944	4.44672e-05	0.195306
19	56612503	4.09933	4.44885e-05	0.19533	ZNF787	protein_coding
17	21208101	-4.09931	4.44906e-05	0.19533	MAP2K3	protein_coding
21	45925064	-4.09923	4.45069e-05	0.195362	TSPEAR	protein_coding
22	44542050	-4.09893	4.45628e-05	0.195475	PARVB	protein_coding
5	133901859	-4.09884	4.458e-05	0.195475	JADE2	protein_coding
2	163580978	-4.09882	4.45846e-05	0.195475	KCNH7	protein_coding
7	12573431	4.09879	4.45895e-05	0.195475	AC005281.1	lincR
16	1492746	-4.09877	4.4594e-05	0.195475	CCDC154	protein_coding
6	170529698	-4.09871	4.46045e-05	0.195475
19	1603579	-4.0987	4.46074e-05	0.195475	UQCR11	protein_coding
3	129279254	-4.09868	4.46114e-05	0.195475	PLXND1	protein_coding
2	34367600	-4.09867	4.46135e-05	0.195475	AC009499.1	lincR
22	20674178	-4.09862	4.4622e-05	0.195475	PPP1R26P3	pseudogene
2	210252307	4.09857	4.46323e-05	0.195481
10	83656846	4.09851	4.46433e-05	0.19549	NRG3	protein_coding
15	75684651	4.09838	4.46674e-05	0.195505	SIN3A	protein_coding
8	87436818	-4.09838	4.46684e-05	0.195505	WWP1	protein_coding
10	65911853	-4.09835	4.46735e-05	0.195505
5	875306	-4.09826	4.46905e-05	0.19552	BRD9	protein_coding
8	30544	4.09824	4.46947e-05	0.19552
13	44544307	-4.09818	4.47063e-05	0.195531	LINC00284	lincR

### Sheet: S7 - Top granulocyte
chr	position	t-stat	p-value	q-value	gene_name	biotype
3	105161168	5.6917	1.61298e-08	0.178199	ALCAM	protein_coding
2	187807098	5.65758	1.95752e-08	0.178199
1	159874017	5.56347	3.32129e-08	0.178199
3	43538786	5.53269	3.94156e-08	0.178199	ANO10	protein_coding
1	159874050	5.49462	4.86535e-08	0.178199
1	159874007	5.49373	4.88921e-08	0.178199
14	82437012	5.44908	6.24858e-08	0.195209	RP11-666E17.1	lincR
6	105942931	5.40023	8.15507e-08	0.222226
11	70848830	5.36	1.01387e-07	0.222226	SHANK2	protein_coding
18	74064274	5.35958	1.0162e-07	0.222226
2	160407755	-5.33703	1.14737e-07	0.228102	BAZ2B	protein_coding
17	33015710	5.30433	1.36711e-07	0.237036
15	64097569	5.28812	1.49064e-07	0.237036	HERC1	protein_coding
7	103011271	5.26562	1.68019e-07	0.237036	SLC26A5	protein_coding
19	33132971	5.23029	2.02574e-07	0.237036	ANKRD27	protein_coding
3	25953123	-5.22987	2.03015e-07	0.237036
2	241530203	5.22599	2.07214e-07	0.237036	CAPN10	protein_coding
6	156384338	5.22588	2.07343e-07	0.237036
18	12339196	-5.21558	2.189e-07	0.237036	TUBB6	protein_coding
12	57926172	5.2103	2.25067e-07	0.237036	DCTN2	protein_coding
2	205504742	-5.19961	2.3808e-07	0.237036	PARD3B	protein_coding
3	87477878	5.1993	2.38462e-07	0.237036
3	133789007	5.17914	2.65031e-07	0.241888	RYK	protein_coding
6	156384388	5.17059	2.77155e-07	0.241888
18	12339222	-5.16009	2.92758e-07	0.241888	TUBB6	protein_coding
8	8664885	5.16003	2.92856e-07	0.241888	MFHAS1	protein_coding
14	56940534	-5.15627	2.98649e-07	0.241888
12	3706278	5.13576	3.32286e-07	0.25952
6	15171599	5.12227	3.56368e-07	0.268398
3	43538738	5.10433	3.91012e-07	0.268398	ANO10	protein_coding
18	12339218	-5.10378	3.92137e-07	0.268398	TUBB6	protein_coding
15	68950485	5.09308	4.14375e-07	0.268398	CORO2B	protein_coding
2	205504774	-5.07832	4.47098e-07	0.268398	PARD3B	protein_coding
15	68950503	5.07791	4.48043e-07	0.268398	CORO2B	protein_coding
4	121901954	-5.06457	4.79807e-07	0.268398
2	241530199	5.05475	5.04577e-07	0.268398	CAPN10	protein_coding
4	2698932	-5.04576	5.2831e-07	0.268398	FAM193A	protein_coding
3	189093396	5.04451	5.31707e-07	0.268398
3	139695616	5.04192	5.38792e-07	0.268398	CLSTN2	protein_coding
9	15376423	5.03731	5.51629e-07	0.268398
19	52691445	-5.03434	5.60055e-07	0.268398
4	121901948	-5.03384	5.61467e-07	0.268398
2	241530181	5.03338	5.62805e-07	0.268398	CAPN10	protein_coding
6	97462102	5.02934	5.74515e-07	0.268398	KLHL32	protein_coding
18	53202619	-5.01969	6.03441e-07	0.268398	TCF4	protein_coding
15	45082762	5.01581	6.1547e-07	0.268398
11	114430651	5.01419	6.20581e-07	0.268398
10	135238698	-5.01293	6.24555e-07	0.268398	SPRN	protein_coding
18	12339171	-5.01258	6.25676e-07	0.268398	TUBB6	protein_coding
6	73661455	5.01112	6.30326e-07	0.268398	KCNQ5	protein_coding
9	68358178	5.00945	6.3568e-07	0.268398	MYO5BP3	pseudogene
5	89660326	5.00867	6.38212e-07	0.268398
10	36851967	-4.99597	6.80707e-07	0.280452
6	55330528	-4.99257	6.92524e-07	0.280452	HMGCLL1	protein_coding
9	129239577	4.98889	7.05529e-07	0.280524	MVB12B	protein_coding
10	119853512	-4.97866	7.42985e-07	0.284838	CASC2	antisense
19	52691435	-4.97251	7.66433e-07	0.284838
10	135238688	-4.97202	7.68329e-07	0.284838	SPRN	protein_coding
10	119853518	-4.97198	7.6848e-07	0.284838	CASC2	antisense
7	64278133	4.95545	8.35218e-07	0.291772	ZNF138	protein_coding
5	150514920	4.95488	8.37605e-07	0.291772	ANXA6	protein_coding
2	160407762	-4.95408	8.40988e-07	0.291772	BAZ2B	protein_coding
14	63566781	-4.9505	8.56283e-07	0.291772	KCNH5	protein_coding
12	40376204	4.9468	8.72341e-07	0.291772	SLC2A13	protein_coding
10	62988765	-4.94605	8.75624e-07	0.291772
2	160407746	-4.94492	8.80584e-07	0.291772	BAZ2B	protein_coding
9	15376384	4.93902	9.07055e-07	0.295228
1	56605745	4.93663	9.18014e-07	0.295228
2	241530178	4.9286	9.55707e-07	0.298956	CAPN10	protein_coding
21	47403088	-4.92834	9.56949e-07	0.298956	COL6A1	protein_coding
1	150749874	-4.92382	9.78836e-07	0.301487
6	31900719	4.92014	9.96995e-07	0.302815	C2	protein_coding
12	104987883	4.91142	1.04137e-06	0.311961	CHST11	protein_coding
5	63633794	-4.89737	1.11696e-06	0.326142	RNF180	protein_coding
11	114479384	4.89389	1.13646e-06	0.326142
3	189093406	4.89317	1.14054e-06	0.326142
5	156594161	4.88886	1.16525e-06	0.326142	ITK	protein_coding
6	55330539	-4.88716	1.17511e-06	0.326142	HMGCLL1	protein_coding
1	18698022	-4.88663	1.17819e-06	0.326142	IGSF21	protein_coding
18	74064287	4.87943	1.22109e-06	0.330225
19	10163984	-4.87801	1.22971e-06	0.330225	C3P1	pseudogene
22	26785127	-4.87662	1.23825e-06	0.330225
19	33133037	4.86968	1.28155e-06	0.336341	ANKRD27	protein_coding
10	119853549	-4.86514	1.31072e-06	0.336341	CASC2	antisense
20	25292775	4.86436	1.31576e-06	0.336341	ABHD12	protein_coding
4	2395387	4.8633	1.3227e-06	0.336341	ZFYVE28	protein_coding
2	160407776	-4.85668	1.36674e-06	0.33918	BAZ2B	protein_coding
11	114479398	4.85574	1.3731e-06	0.33918
4	26376459	-4.85466	1.38039e-06	0.33918	RBPJ	protein_coding
6	75953751	4.85167	1.40099e-06	0.340415	COX7A2	protein_coding
22	39435056	4.84712	1.43277e-06	0.341596
4	2698893	-4.84651	1.43709e-06	0.341596	FAM193A	protein_coding
3	197347048	-4.83893	1.4918e-06	0.348106	AC024560.3	pseudogene
6	6633230	4.83813	1.49769e-06	0.348106	LY86	protein_coding
2	205504692	-4.83409	1.52777e-06	0.348106	PARD3B	protein_coding
2	241530158	4.8332	1.53451e-06	0.348106	CAPN10	protein_coding
11	108334900	-4.83193	1.54407e-06	0.348106	C11orf65	protein_coding
5	110947070	4.82819	1.57279e-06	0.348415	STARD4-AS1	antisense
16	984017	-4.8276	1.5773e-06	0.348415	LMF1	protein_coding
5	17719518	-4.81925	1.64338e-06	0.351829	RP11-454P21.1	lincR
5	156594165	4.81633	1.6671e-06	0.351829	ITK	protein_coding
19	46374557	4.81392	1.6869e-06	0.351829	FOXA3	protein_coding
1	156251407	4.81156	1.70653e-06	0.351829	SMG5	protein_coding
13	114774188	4.81069	1.71378e-06	0.351829	RASA3	protein_coding
4	25084481	4.80841	1.73309e-06	0.351829
6	160513389	4.80813	1.7354e-06	0.351829	IGF2R	protein_coding
1	156251436	4.80658	1.74864e-06	0.351829	SMG5	protein_coding
5	154685668	4.8038	1.77261e-06	0.351829
3	197347041	-4.80172	1.79077e-06	0.351829	AC024560.3	pseudogene
2	217137408	4.80142	1.79339e-06	0.351829	MAR4	protein_coding
16	624612	4.79573	1.844e-06	0.351829	PIGQ	protein_coding
7	52166232	4.7952	1.84872e-06	0.351829
16	983976	-4.79306	1.86821e-06	0.351829	LMF1	protein_coding
1	170859316	4.79275	1.87098e-06	0.351829
5	137490643	4.79228	1.87527e-06	0.351829	BRD8	protein_coding
1	12376409	4.79083	1.88864e-06	0.351829	VPS13D	protein_coding
7	64278114	4.79014	1.89504e-06	0.351829	ZNF138	protein_coding
21	43660021	4.78977	1.89844e-06	0.351829	ABCG1	protein_coding
16	3724437	4.78499	1.94319e-06	0.355471	DSE1	protein_coding
3	98556981	4.7814	1.97751e-06	0.355471	DCBLD2	protein_coding
19	49110434	4.77969	1.99407e-06	0.355471	FAM83E	protein_coding
21	47403127	-4.77868	2.00393e-06	0.355471	COL6A1	protein_coding
2	234113209	4.77834	2.00726e-06	0.355471	INPP5D	protein_coding
18	74064266	4.77628	2.02752e-06	0.355471
2	241530156	4.77583	2.03188e-06	0.355471	CAPN10	protein_coding
19	1975398	-4.77244	2.06568e-06	0.358516	CSNK1G2	protein_coding
20	44066328	-4.76861	2.10457e-06	0.361557
17	70682379	4.76747	2.11626e-06	0.361557	SLC39A11	protein_coding
10	24904100	4.76466	2.14534e-06	0.361613	ARHGAP21	protein_coding
19	1975424	-4.76425	2.14967e-06	0.361613	CSNK1G2	protein_coding
4	25084470	4.75749	2.22131e-06	0.36545
5	76235102	-4.75747	2.22161e-06	0.36545
3	34779016	-4.75737	2.22261e-06	0.36545
19	1975418	-4.75396	2.25972e-06	0.368779	CSNK1G2	protein_coding
5	37699580	4.74763	2.33015e-06	0.372194	WDR70	protein_coding
10	135238684	-4.74543	2.35512e-06	0.372194	SPRN	protein_coding
2	234113197	4.74472	2.36317e-06	0.372194	INPP5D	protein_coding
3	190632771	4.7443	2.368e-06	0.372194
5	139786178	4.74329	2.37957e-06	0.372194	ANKHD1	protein_coding
3	190632775	4.74176	2.39729e-06	0.372194
19	4991212	4.74078	2.40866e-06	0.372194	KDM4B	protein_coding
10	99151663	4.735	2.4769e-06	0.372194	RRP12	protein_coding
20	44066357	-4.73473	2.48019e-06	0.372194
8	26442229	-4.7339	2.49004e-06	0.372194	DPYSL2	protein_coding
13	29904592	-4.73355	2.49433e-06	0.372194	MTUS2	protein_coding
4	163629629	4.73322	2.49826e-06	0.372194
2	234113221	4.73168	2.51695e-06	0.372194	INPP5D	protein_coding
7	35576849	4.72954	2.54304e-06	0.372194
12	112752902	4.72896	2.55017e-06	0.372194	HECTD4	protein_coding
11	50002483	-4.72827	2.55868e-06	0.372194
6	79803729	4.72736	2.56998e-06	0.372194
15	43570898	4.72571	2.59054e-06	0.372612	TGM7	protein_coding
19	52691494	-4.7244	2.60694e-06	0.372612
10	29817623	4.72103	2.64958e-06	0.375593	SVIL	protein_coding
16	3724464	4.72005	2.66214e-06	0.375593	DSE1	protein_coding
6	4922355	-4.71719	2.69915e-06	0.378372	CDYL	protein_coding
8	20730372	-4.71545	2.7218e-06	0.379118
7	157441879	4.71335	2.74942e-06	0.380277	PTPRN2	protein_coding
3	98556977	4.71219	2.7649e-06	0.380277	DCBLD2	protein_coding
2	241350523	-4.70662	2.8399e-06	0.383347
4	2698955	-4.70645	2.84218e-06	0.383347	FAM193A	protein_coding
6	31900738	4.70549	2.85531e-06	0.383347	C2	protein_coding
15	78728773	-4.70456	2.86812e-06	0.383347
1	12376402	4.70231	2.89931e-06	0.383347	VPS13D	protein_coding
8	124188234	-4.70212	2.90197e-06	0.383347
6	160513391	4.70155	2.90994e-06	0.383347	IGF2R	protein_coding
10	11670737	-4.69875	2.94924e-06	0.384442
6	160513381	4.69734	2.96931e-06	0.384442	IGF2R	protein_coding
15	73615140	4.69722	2.97099e-06	0.384442	HCN4	protein_coding
11	1497280	4.69371	3.02151e-06	0.384644	MOB2	protein_coding
10	111708477	4.69249	3.0392e-06	0.384644	RP11-451M19.3	protein_coding
12	45669464	4.692	3.04638e-06	0.384644	ANO6	protein_coding
2	241530162	4.69129	3.05671e-06	0.384644	CAPN10	protein_coding
15	58005248	-4.6902	3.07272e-06	0.384644	GCOM1	protein_coding
1	6287784	-4.68984	3.07808e-06	0.384644	ICMT	protein_coding
17	65415034	4.68516	3.14771e-06	0.389674	PITPNC1	protein_coding
2	69838342	4.68475	3.15397e-06	0.389674	AAK1	protein_coding
3	75920306	4.68296	3.18112e-06	0.390314
1	218899404	-4.68206	3.19485e-06	0.390314
18	74064280	4.67989	3.2282e-06	0.391415
11	114479448	4.67908	3.24061e-06	0.391415
2	36385751	-4.67711	3.27126e-06	0.391415
19	42777387	4.67685	3.27545e-06	0.391415	CIC	protein_coding
19	46374535	4.67155	3.35944e-06	0.399269	FOXA3	protein_coding
3	162362587	-4.66875	3.40463e-06	0.400859
5	137490587	4.66845	3.40947e-06	0.400859	BRD8	protein_coding
13	87556207	-4.66469	3.47106e-06	0.404073
14	38660306	4.66273	3.50379e-06	0.404073	CTD-2058B24.2	antisense
7	2123208	4.66159	3.52277e-06	0.404073	MAD1L1	protein_coding
3	162362592	-4.66035	3.54377e-06	0.404073
6	168916076	-4.65888	3.56858e-06	0.404073	SMOC2	protein_coding
19	1975427	-4.65863	3.57276e-06	0.404073	CSNK1G2	protein_coding
2	234113212	4.65858	3.57375e-06	0.404073	INPP5D	protein_coding
16	29491533	-4.65713	3.59842e-06	0.404073	SNX29P2	lincR
10	62122830	-4.65686	3.60311e-06	0.404073	ANK3	protein_coding
16	54847010	-4.65535	3.62915e-06	0.404917
4	59263780	4.65276	3.67401e-06	0.407842
13	28387931	4.64931	3.73482e-06	0.411013
5	17719511	-4.64901	3.74017e-06	0.411013	RP11-454P21.1	lincR
2	69838340	4.64598	3.79442e-06	0.413075	AAK1	protein_coding
7	78613428	4.64451	3.8211e-06	0.413075	MAGI2	protein_coding
6	85214844	4.64426	3.82552e-06	0.413075	RP1-90L14.1	lincR
4	21982058	4.64307	3.84716e-06	0.413075	RP11-17E2.2	antisense
17	11308029	-4.64024	3.89932e-06	0.413075	SHISA6	protein_coding
6	106427741	4.63916	3.91932e-06	0.413075
11	106379371	4.6386	3.92982e-06	0.413075
10	135238710	-4.63786	3.94349e-06	0.413075	SPRN	protein_coding
20	51944947	4.63679	3.96369e-06	0.413075	TSHZ2	protein_coding
15	91420042	4.63664	3.96649e-06	0.413075	FURIN	protein_coding
16	6951394	4.63612	3.97616e-06	0.413075	RBFOX1	protein_coding
12	11076625	-4.63562	3.9856e-06	0.413075	PRR4	protein_coding
18	10926717	4.63086	4.07663e-06	0.41344	PIEZO2	protein_coding
21	33272695	4.62997	4.0938e-06	0.41344	HUNK	protein_coding
18	74064258	4.6297	4.09901e-06	0.41344
6	41311927	-4.62895	4.11363e-06	0.41344	NCR2	protein_coding
5	163472489	-4.6286	4.12056e-06	0.41344
2	136122447	-4.62831	4.12615e-06	0.41344	ZRANB3	protein_coding
2	18836841	-4.62731	4.14569e-06	0.41344
17	1637014	-4.62664	4.15885e-06	0.41344	WDR81	protein_coding
4	48991552	4.62587	4.17414e-06	0.41344	CWH43	protein_coding
18	35021917	4.62566	4.17818e-06	0.41344	CELF4	protein_coding
2	237952183	-4.62216	4.24793e-06	0.416235
2	64967487	4.6219	4.25326e-06	0.416235	SERTAD2	protein_coding
6	33944227	4.61993	4.29311e-06	0.416235
4	189065717	-4.61916	4.30874e-06	0.416235	TRIML1	protein_coding
2	127911700	4.6189	4.31393e-06	0.416235
3	98557014	4.61787	4.33495e-06	0.416235	DCBLD2	protein_coding
4	26376385	-4.61474	4.39957e-06	0.416235	RBPJ	protein_coding
21	38959048	-4.61418	4.41119e-06	0.416235
13	45807371	4.61394	4.41635e-06	0.416235	GTF2F2	protein_coding
2	239032550	4.61349	4.42569e-06	0.416235	ESPNL	protein_coding
11	3890291	-4.61331	4.42934e-06	0.416235	STIM1	protein_coding
15	30779286	4.61173	4.46253e-06	0.416235	CTD-3092A11.1	pseudogene
13	82604960	-4.61168	4.46371e-06	0.416235
5	137490645	4.60879	4.52496e-06	0.416235	BRD8	protein_coding
18	59270074	4.60825	4.53655e-06	0.416235	RP11-879F14.2	lincR
2	98858727	-4.6078	4.5462e-06	0.416235	VWA3B	protein_coding
12	104987900	4.60667	4.57042e-06	0.416235	CHST11	protein_coding
15	73654319	-4.60491	4.60838e-06	0.416235	HCN4	protein_coding
7	83571980	-4.60451	4.61712e-06	0.416235
16	3724465	4.60324	4.64487e-06	0.416235	DSE1	protein_coding
2	18836848	-4.6032	4.6458e-06	0.416235
7	157066752	-4.60318	4.64617e-06	0.416235
3	47739740	-4.60137	4.68595e-06	0.416235	SMARCC1	protein_coding
10	134165203	4.60001	4.71614e-06	0.416235	LRRC27	protein_coding
2	239651123	-4.5997	4.72291e-06	0.416235
8	30318517	4.5989	4.74086e-06	0.416235	RBPMS	protein_coding
3	89886607	-4.59685	4.78674e-06	0.416235
21	17045921	4.59607	4.80449e-06	0.416235
6	163382620	4.59511	4.82622e-06	0.416235	PACRG	protein_coding
2	234113206	4.59483	4.83251e-06	0.416235	INPP5D	protein_coding
18	2954579	4.59401	4.85121e-06	0.416235	LPIN2	protein_coding
19	57412667	4.59371	4.85794e-06	0.416235
3	10563608	4.59273	4.88041e-06	0.416235	ATP2B2	protein_coding
2	235513951	4.59271	4.88102e-06	0.416235
1	177318583	-4.59267	4.88179e-06	0.416235
4	149711664	4.59157	4.90726e-06	0.416235
15	43570871	4.59142	4.91067e-06	0.416235	TGM7	protein_coding
14	69981386	4.59015	4.94007e-06	0.41711	PLEKHD1	protein_coding
5	137490663	4.58685	5.01715e-06	0.418267	BRD8	protein_coding
1	177318577	-4.58609	5.03514e-06	0.418267
17	42254186	4.58609	5.03527e-06	0.418267	ASB16	protein_coding
3	78753528	-4.58579	5.04233e-06	0.418267	ROBO1	protein_coding
14	30797539	-4.58549	5.0494e-06	0.418267
8	119703300	-4.58209	5.13058e-06	0.423387
1	224688612	-4.57827	5.22339e-06	0.429425	CNIH3	protein_coding
1	179800156	4.57311	5.35122e-06	0.436975	RP11-12M5.4	lincR
7	52362350	-4.57245	5.36788e-06	0.436975
6	38371450	4.57121	5.39909e-06	0.436975	BTBD9	protein_coding
16	429150	4.57041	5.41933e-06	0.436975	TMEM8A	protein_coding
1	176236975	4.57004	5.42877e-06	0.436975
6	134250476	4.56906	5.45385e-06	0.436975
16	984002	-4.56901	5.4551e-06	0.436975	LMF1	protein_coding
2	163955667	4.56764	5.49003e-06	0.437161
21	10788632	4.56736	5.49739e-06	0.437161
7	116241955	-4.56475	5.56481e-06	0.439416	AC006159.3	lincR
11	12720880	4.56341	5.59977e-06	0.439416	TEAD1	protein_coding
7	103585271	4.56322	5.60495e-06	0.439416	RELN	protein_coding
8	32707557	-4.56317	5.60612e-06	0.439416
16	624629	4.55933	5.70776e-06	0.44384	PIGQ	protein_coding
12	72532640	-4.55929	5.70873e-06	0.44384	TPH2	protein_coding
5	110947099	4.55872	5.72408e-06	0.44384	STARD4-AS1	antisense
11	106317478	4.55728	5.76272e-06	0.44384
6	16350371	4.55706	5.76865e-06	0.44384	ATXN1	protein_coding
17	35674371	-4.55632	5.78858e-06	0.44384	ACACA	protein_coding
17	78601099	4.55463	5.83442e-06	0.44384	RPTOR	protein_coding
9	117945437	4.55427	5.84412e-06	0.44384	DEC1	protein_coding
15	31924084	-4.55423	5.84524e-06	0.44384	OTUD7A	protein_coding
1	47898399	-4.55259	5.89012e-06	0.444683	FOXD2-AS1	antisense
3	162362559	-4.55131	5.92545e-06	0.444683
20	60107777	4.55121	5.9283e-06	0.444683	CDH4	protein_coding
14	79726891	4.55079	5.93983e-06	0.444683	NRXN3	protein_coding
19	10163975	-4.54919	5.98437e-06	0.444683	C3P1	pseudogene
7	503248	4.54801	6.01739e-06	0.444683
8	18372577	-4.5471	6.04299e-06	0.444683
7	503259	4.54694	6.04736e-06	0.444683
7	17061526	4.54434	6.12121e-06	0.444683
8	37806061	-4.54403	6.1301e-06	0.444683
7	150796816	4.54336	6.14928e-06	0.444683	AGAP3	protein_coding
12	5086243	4.54245	6.17544e-06	0.444683
6	139213777	4.54014	6.24221e-06	0.444683	ECT2L	protein_coding
1	228757959	4.53885	6.27971e-06	0.444683	DUSP5P1	pseudogene
20	46538288	4.5384	6.29285e-06	0.444683
10	111708449	4.53778	6.31099e-06	0.444683	RP11-451M19.3	protein_coding
11	105098985	-4.53768	6.31391e-06	0.444683	RP11-94P11.4	lincR
11	5433902	-4.53658	6.34625e-06	0.444683	HBG2	protein_coding
4	179294987	4.5365	6.34867e-06	0.444683
1	185509722	-4.53635	6.35329e-06	0.444683
10	62122833	-4.53613	6.3596e-06	0.444683	ANK3	protein_coding
7	40490099	-4.53595	6.36498e-06	0.444683	SUGCT	protein_coding
2	234113214	4.53395	6.42441e-06	0.444683	INPP5D	protein_coding
17	16782194	4.53323	6.44587e-06	0.444683
16	10264460	-4.53297	6.45379e-06	0.444683	GRIN2A	protein_coding
6	8950083	-4.5326	6.46495e-06	0.444683
19	14432035	-4.53197	6.48388e-06	0.444683	CTC-548K16.2	lincR
4	117626862	4.5316	6.49518e-06	0.444683
2	35805782	-4.53128	6.50473e-06	0.444683
5	110947076	4.5305	6.52845e-06	0.444683	STARD4-AS1	antisense
2	36385721	-4.52883	6.57909e-06	0.444683
10	60208048	4.52837	6.59312e-06	0.444683
8	101299837	-4.52827	6.59644e-06	0.444683	RNF19A	protein_coding
1	6287742	-4.52808	6.60216e-06	0.444683	ICMT	protein_coding
2	2699063	4.52777	6.6118e-06	0.444683
1	4223981	4.52713	6.6312e-06	0.444683
4	189065706	-4.52578	6.67295e-06	0.444683	TRIML1	protein_coding
16	30181226	4.52358	6.74157e-06	0.444683
9	91718537	4.52178	6.79814e-06	0.444683	SHC3	protein_coding
20	44066375	-4.52162	6.80303e-06	0.444683
1	18485591	4.52133	6.81225e-06	0.444683	IGSF21	protein_coding
13	24104316	4.52036	6.8431e-06	0.444683
1	228757961	4.51855	6.90057e-06	0.444683	DUSP5P1	pseudogene
6	98578321	-4.51779	6.92503e-06	0.444683	RP11-436D23.1	lincR
13	114774197	4.517	6.95043e-06	0.444683	RASA3	protein_coding
14	70195023	-4.51584	6.98789e-06	0.444683	SRSF5	protein_coding
9	69030929	4.51532	7.00469e-06	0.444683
11	499151	4.514	7.04779e-06	0.444683	RNH1	protein_coding
18	12339156	-4.51392	7.05039e-06	0.444683	TUBB6	protein_coding
4	13361158	-4.51355	7.0623e-06	0.444683
5	139786192	4.51283	7.08585e-06	0.444683	ANKHD1	protein_coding
15	48483440	-4.51247	7.09783e-06	0.444683	RP11-605F22.2	lincR
11	3099365	4.51171	7.12274e-06	0.444683
7	150796810	4.51072	7.15534e-06	0.444683	AGAP3	protein_coding
16	4609372	4.51053	7.16182e-06	0.444683	C16orf96	protein_coding
3	77468357	-4.51008	7.17686e-06	0.444683	ROBO2	protein_coding
19	19318378	4.50908	7.21002e-06	0.444683
2	211358118	-4.50817	7.2405e-06	0.444683	CPS1	protein_coding
14	93210038	-4.50592	7.316e-06	0.444683	LGMN	protein_coding
3	10563671	4.50587	7.31772e-06	0.444683	ATP2B2	protein_coding
8	8446221	-4.50402	7.38063e-06	0.444683
12	11076633	-4.50267	7.42694e-06	0.444683	PRR4	protein_coding
5	135382984	4.50232	7.43898e-06	0.444683	TGFBI	protein_coding
12	112244428	-4.50214	7.44497e-06	0.444683	ALDH2	protein_coding
16	4609341	4.50165	7.46201e-06	0.444683	C16orf96	protein_coding
22	28147989	4.50133	7.47295e-06	0.444683	MN1	protein_coding
13	82604978	-4.50102	7.48386e-06	0.444683
8	119703364	-4.50094	7.48655e-06	0.444683
6	8950090	-4.50091	7.48745e-06	0.444683
7	72225876	4.50055	7.50006e-06	0.444683	TYW1B	polymorphic_pseudogene
12	11076617	-4.50025	7.51047e-06	0.444683	PRR4	protein_coding
19	3643847	4.50004	7.51769e-06	0.444683	PIP5K1C	protein_coding
2	234113218	4.49973	7.52836e-06	0.444683	INPP5D	protein_coding
12	20979062	4.49942	7.53928e-06	0.444683	SLCO1B3	protein_coding
14	97558042	-4.4988	7.56098e-06	0.444683
3	88117480	4.49832	7.57766e-06	0.444683	CGGBP1	protein_coding
4	54966711	4.49789	7.59258e-06	0.444683	FIP1L1	protein_coding
10	37031376	4.49727	7.61459e-06	0.444683
21	17045929	4.49626	7.64991e-06	0.444683
1	17230438	4.49581	7.66599e-06	0.444683	CROCC	protein_coding
15	29352105	4.49567	7.67102e-06	0.444683	APBA2	protein_coding
18	41782216	4.49556	7.67486e-06	0.444683
2	242766319	4.49521	7.68726e-06	0.444683
8	99306870	4.49457	7.70998e-06	0.444683
6	117903991	4.49357	7.74577e-06	0.444683	GOPC	protein_coding
5	154685645	4.49187	7.80641e-06	0.444683
8	21683522	-4.49165	7.81457e-06	0.444683
2	242766301	4.49019	7.86728e-06	0.444683
8	71521636	4.49013	7.86955e-06	0.444683	RP11-382J12.1	protein_coding
10	72863134	4.48875	7.91954e-06	0.444683
1	176236961	4.48838	7.93306e-06	0.444683
7	52362354	-4.48781	7.95411e-06	0.444683
1	228757921	4.48772	7.95747e-06	0.444683	DUSP5P1	pseudogene
6	97462095	4.48748	7.96633e-06	0.444683	KLHL32	protein_coding
3	168362092	4.48727	7.9737e-06	0.444683	EGFEM1P	pseudogene
16	624633	4.48717	7.97742e-06	0.444683	PIGQ	protein_coding
19	42777363	4.48668	7.99574e-06	0.444683	CIC	protein_coding
8	21745162	4.48555	8.03712e-06	0.444683
3	41496246	4.48466	8.07022e-06	0.444683	ULK4	protein_coding
15	41948880	-4.48408	8.09206e-06	0.444683	MGA	protein_coding
15	29352109	4.48401	8.0945e-06	0.444683	APBA2	protein_coding
3	128673767	4.48336	8.11877e-06	0.444683	KIAA1257	protein_coding
2	239651130	-4.48314	8.12684e-06	0.444683
9	93984774	4.48303	8.13123e-06	0.444683	AUH	protein_coding
3	87477764	4.4828	8.13987e-06	0.444683
2	242766292	4.48198	8.17069e-06	0.444683
15	80278997	-4.48158	8.18553e-06	0.444683
3	118436389	4.48156	8.18649e-06	0.444683
7	503263	4.48124	8.1983e-06	0.444683
11	12720906	4.48091	8.21092e-06	0.444683	TEAD1	protein_coding
8	144487413	-4.47997	8.24627e-06	0.444683
5	76235122	-4.47993	8.24812e-06	0.444683
10	11670751	-4.47956	8.26207e-06	0.444683
14	87986745	-4.4793	8.27174e-06	0.444683	RP11-594C13.1	lincR
21	38959092	-4.47896	8.28494e-06	0.444683
4	163743134	4.47894	8.28563e-06	0.444683
3	168362087	4.47856	8.3001e-06	0.444683	EGFEM1P	pseudogene
10	134165206	4.477	8.35989e-06	0.444683	LRRC27	protein_coding
5	34645141	-4.47672	8.37047e-06	0.444683
12	58494771	-4.47651	8.37854e-06	0.444683
8	50946066	4.47608	8.39528e-06	0.444683	SNTG1	protein_coding
9	114775633	-4.47536	8.4232e-06	0.444683
10	105367129	4.475	8.43698e-06	0.444683	SH3PXD2A	protein_coding
5	126478682	4.47487	8.44223e-06	0.444683
15	99491869	4.47382	8.48277e-06	0.444683	IGF1R	protein_coding
11	3099379	4.47357	8.49273e-06	0.444683
12	28740950	-4.47288	8.51949e-06	0.444683
2	241185952	4.47239	8.53902e-06	0.444683	AC124861.1	lincR
7	104599895	4.47237	8.53951e-06	0.444683	RP11-325F22.2	lincR
15	31879141	4.47194	8.55633e-06	0.444683	OTUD7A	protein_coding
12	131437126	-4.47185	8.56017e-06	0.444683
5	116549759	-4.47117	8.58692e-06	0.444683
15	64179178	4.47028	8.62209e-06	0.444683
14	90251243	4.46966	8.64656e-06	0.444683	RP11-33N16.3	processed_transcript
2	118054817	4.46957	8.65028e-06	0.444683
10	24904114	4.46954	8.65124e-06	0.444683	ARHGAP21	protein_coding
13	95794599	-4.46948	8.6537e-06	0.444683	ABCC4	protein_coding
2	86626331	-4.46911	8.66835e-06	0.444683
9	69030941	4.46875	8.68282e-06	0.444683
12	58300198	-4.46818	8.70534e-06	0.444794
9	13352765	4.46645	8.77512e-06	0.446057
12	58494756	-4.46552	8.81251e-06	0.446057
14	65724649	4.46528	8.82223e-06	0.446057	CTD-2509G16.5	lincR
15	48483404	-4.46512	8.82883e-06	0.446057	RP11-605F22.2	lincR
14	38660298	4.46504	8.83204e-06	0.446057	CTD-2058B24.2	antisense
22	25694943	4.46229	8.94382e-06	0.447521
2	241530121	4.46228	8.94455e-06	0.447521	CAPN10	protein_coding
9	69411542	4.46216	8.94944e-06	0.447521	ANKRD20A4	protein_coding
5	49651932	4.46149	8.97675e-06	0.447521
3	78753485	-4.46048	9.01849e-06	0.447521	ROBO1	protein_coding
3	184733206	4.46038	9.02264e-06	0.447521	VPS8	protein_coding
1	163479695	4.45973	9.04952e-06	0.447521
13	61933561	4.45957	9.05619e-06	0.447521
5	54448226	4.45942	9.06243e-06	0.447521	CDC20B	protein_coding
7	32339213	-4.45934	9.06568e-06	0.447521
21	47111872	4.4584	9.1048e-06	0.44844	PCBP3	protein_coding
6	73661360	4.45577	9.21526e-06	0.452861	KCNQ5	protein_coding
1	235768336	-4.45524	9.23773e-06	0.452947	GNG4	protein_coding
6	64563131	-4.45465	9.2627e-06	0.453155	EYS	protein_coding
8	21683530	-4.45415	9.28397e-06	0.453182
5	17719494	-4.45346	9.31297e-06	0.453585	RP11-454P21.1	lincR
2	241530123	4.45268	9.34624e-06	0.454194	CAPN10	protein_coding
2	152332249	-4.45142	9.40042e-06	0.455486	RIF1	protein_coding
4	141283340	4.45077	9.42859e-06	0.455486	SCOC	protein_coding
7	4876099	4.45061	9.43531e-06	0.455486	RADIL	protein_coding
17	11308021	-4.44934	9.49035e-06	0.4562	SHISA6	protein_coding
8	120744912	-4.44931	9.49182e-06	0.4562	TAF2	protein_coding
2	145366532	-4.44806	9.54611e-06	0.457272
9	129239513	4.4472	9.58381e-06	0.457272	MVB12B	protein_coding
7	104599912	4.44708	9.58884e-06	0.457272	RP11-325F22.2	lincR
5	145421950	4.44688	9.59776e-06	0.457272	SH3RF2	protein_coding
3	11132161	-4.44526	9.6691e-06	0.457667
19	53156759	4.44519	9.67191e-06	0.457667	ZNF83	protein_coding
12	85789426	4.44407	9.72157e-06	0.457667
20	32287917	4.44407	9.72187e-06	0.457667
15	73615129	4.44327	9.75711e-06	0.457667	HCN4	protein_coding
9	117945406	4.44249	9.79196e-06	0.457667	DEC1	protein_coding
17	70682371	4.44236	9.798e-06	0.457667	SLC39A11	protein_coding
11	115489586	4.44222	9.80418e-06	0.457667
15	93046706	-4.44164	9.83024e-06	0.457667
12	51493438	-4.44132	9.84459e-06	0.457667	TFCP2	protein_coding
5	68456636	4.44098	9.85976e-06	0.457667	SNORA50	snoR
6	133213947	4.44049	9.8821e-06	0.457667
11	25473268	4.4403	9.89031e-06	0.457667
7	103011233	4.44011	9.89905e-06	0.457667	SLC26A5	protein_coding
10	123873748	4.43927	9.9373e-06	0.457986	TACC2	protein_coding
1	165788965	4.43903	9.94784e-06	0.457986	TMCO1	protein_coding
3	98556969	4.43786	1.00011e-05	0.458495	DCBLD2	protein_coding
5	46252087	4.43715	1.00338e-05	0.458495
11	117575751	4.43694	1.00435e-05	0.458495	DSCAML1	protein_coding
5	113265501	-4.43692	1.00441e-05	0.458495
14	70195074	-4.4364	1.00679e-05	0.458495	SRSF5	protein_coding
1	99460892	4.43604	1.00847e-05	0.458495	LPPR5	protein_coding
4	189065677	-4.4354	1.0114e-05	0.458539	TRIML1	protein_coding
16	984013	-4.43388	1.01844e-05	0.458539	LMF1	protein_coding
8	3339281	4.43372	1.01921e-05	0.458539	CSMD1	protein_coding
2	241350535	-4.4334	1.02066e-05	0.458539
9	70928587	4.43338	1.02075e-05	0.458539	RP11-561O23.5	lincR
11	30037003	4.4333	1.02115e-05	0.458539	KC4	protein_coding
8	18690146	-4.43222	1.0262e-05	0.458918	PSD3	protein_coding
11	117575748	4.43116	1.03115e-05	0.458918	DSCAML1	protein_coding
6	97462087	4.43088	1.03245e-05	0.458918	KLHL32	protein_coding
12	50769023	-4.43005	1.03639e-05	0.458918	FAM186A	protein_coding
3	98557010	4.42957	1.03866e-05	0.458918	DCBLD2	protein_coding
6	31900753	4.42923	1.04025e-05	0.458918	C2	protein_coding
14	80089140	4.42918	1.04048e-05	0.458918	NRXN3	protein_coding
2	69838287	4.42903	1.04121e-05	0.458918	AAK1	protein_coding
12	76979981	-4.4288	1.0423e-05	0.458918	RP11-20E24.1	lincR
15	73654262	-4.42829	1.04473e-05	0.458918	HCN4	protein_coding
19	18368702	4.42821	1.04507e-05	0.458918	KIAA1683	protein_coding
1	156251456	4.42733	1.04927e-05	0.459594	SMG5	protein_coding
20	60107790	4.42686	1.05153e-05	0.459594	CDH4	protein_coding
10	29817687	4.42657	1.05292e-05	0.459594	SVIL	protein_coding
11	117575762	4.42544	1.05834e-05	0.460964	DSCAML1	protein_coding
1	8866373	-4.42444	1.0632e-05	0.460964	RERE	protein_coding
7	157064274	4.42415	1.06459e-05	0.460964
3	143554455	4.42403	1.06518e-05	0.460964	SLC9A9	protein_coding
20	709503	4.42307	1.06986e-05	0.460964
10	70169555	-4.4229	1.07068e-05	0.460964
8	113265730	4.42264	1.07192e-05	0.460964	CSMD3	protein_coding
3	90489762	-4.42244	1.07292e-05	0.460964
17	35223673	-4.42123	1.07882e-05	0.462177	RP11-445F12.1	antisense
3	129662225	4.421	1.07997e-05	0.462177
11	36622124	-4.41986	1.08558e-05	0.463594	C11orf74	protein_coding
8	142936369	4.41939	1.08788e-05	0.463594
11	115489576	4.41903	1.08968e-05	0.463594
20	46538302	4.41825	1.09353e-05	0.463594
17	11840991	4.41746	1.09745e-05	0.463594	DH9	protein_coding
2	190518298	4.41721	1.09874e-05	0.463594
8	124188204	-4.41704	1.09959e-05	0.463594
5	108860249	4.41669	1.1013e-05	0.463594
2	234113176	4.41648	1.10236e-05	0.463594	INPP5D	protein_coding
18	74064256	4.41555	1.10703e-05	0.464463
5	49651871	4.41522	1.10868e-05	0.464463
6	76442188	-4.41469	1.11137e-05	0.464701
19	37121423	-4.41346	1.11761e-05	0.466419
19	1536690	4.41264	1.12177e-05	0.467262
18	24010933	-4.41069	1.13173e-05	0.469721
2	236407857	-4.41034	1.13352e-05	0.469721	AGAP1	protein_coding
2	86626322	-4.40898	1.14053e-05	0.469721
14	69341603	4.40887	1.1411e-05	0.469721	ACTN1	protein_coding
8	55883566	4.40834	1.14385e-05	0.469721
5	141378256	-4.40769	1.14723e-05	0.469721	GNPDA1	protein_coding
10	7230893	4.40767	1.14735e-05	0.469721	SFMBT2	protein_coding
11	122897955	4.40719	1.14984e-05	0.469721
11	59569833	-4.40654	1.15323e-05	0.469721	STX3	protein_coding
1	228757955	4.40548	1.15881e-05	0.469721	DUSP5P1	pseudogene
7	157066744	-4.40536	1.15941e-05	0.469721
20	32287909	4.40508	1.16088e-05	0.469721
19	3643859	4.40501	1.16125e-05	0.469721	PIP5K1C	protein_coding
17	67199877	4.40487	1.16199e-05	0.469721	ABCA10	protein_coding
1	43664956	-4.40466	1.1631e-05	0.469721	EB1BP2	protein_coding
2	235513953	4.40379	1.16773e-05	0.469721
3	128673747	4.40371	1.16811e-05	0.469721	KIAA1257	protein_coding
7	4817315	-4.40369	1.16825e-05	0.469721	AP5Z1	protein_coding
11	122897982	4.40358	1.16882e-05	0.469721
17	78601115	4.4027	1.17347e-05	0.469721	RPTOR	protein_coding
16	30181235	4.40246	1.17475e-05	0.469721
11	10424516	-4.40213	1.17654e-05	0.469721	AMPD3	protein_coding
4	2557700	4.40203	1.17707e-05	0.469721	RNF4	protein_coding
5	31624928	4.40127	1.18112e-05	0.470108
11	10424503	-4.40055	1.18495e-05	0.470108	AMPD3	protein_coding
17	17342495	4.39996	1.18814e-05	0.470108
10	134165214	4.39869	1.19499e-05	0.470108	LRRC27	protein_coding
5	20297607	4.39804	1.19853e-05	0.470108	CDH18	protein_coding
1	30622314	4.398	1.19872e-05	0.470108
8	47992008	-4.39752	1.20131e-05	0.470108
4	4098353	4.39686	1.20491e-05	0.470108
9	93984754	4.39569	1.21135e-05	0.470108	AUH	protein_coding
12	112244381	-4.39467	1.21695e-05	0.470108	ALDH2	protein_coding
21	17045914	4.3941	1.22006e-05	0.470108
1	147564446	4.39246	1.22915e-05	0.470108	XXyac-YX155B6.2	pseudogene
3	197347064	-4.39213	1.23099e-05	0.470108	AC024560.3	pseudogene
2	236407861	-4.39183	1.23265e-05	0.470108	AGAP1	protein_coding
20	60826589	4.39113	1.23655e-05	0.470108	OSBPL2	protein_coding
10	29098195	-4.39033	1.24106e-05	0.470108	RP11-478H13.4	pseudogene
2	28082762	4.39011	1.24226e-05	0.470108	MRPL33	protein_coding
5	45806015	4.38943	1.24609e-05	0.470108
12	42111586	4.38926	1.24707e-05	0.470108
6	94058742	-4.38858	1.2509e-05	0.470108	EPHA7	protein_coding
7	35226027	4.38833	1.25229e-05	0.470108
7	46759815	-4.3876	1.25645e-05	0.470108	AC011294.3	protein_coding
8	110833774	4.38745	1.25728e-05	0.470108
6	160513412	4.38695	1.26011e-05	0.470108	IGF2R	protein_coding
17	80054206	4.38689	1.26047e-05	0.470108	FASN	protein_coding
12	95245027	-4.38689	1.26048e-05	0.470108
18	76664834	4.38629	1.2639e-05	0.470108
4	1638465	-4.38552	1.2683e-05	0.470108	FAM53A	protein_coding
19	10164009	-4.38538	1.26911e-05	0.470108	C3P1	pseudogene
10	50919299	4.38511	1.27067e-05	0.470108
14	77146428	-4.38497	1.27143e-05	0.470108	RP11-187O7.3	lincR
2	28846661	4.38428	1.2754e-05	0.470108	PLB1	protein_coding
5	67620241	4.38358	1.27949e-05	0.470108
2	167585586	4.38312	1.28209e-05	0.470108
10	134466457	4.38285	1.28367e-05	0.470108	INPP5A	protein_coding
2	156877136	4.38276	1.2842e-05	0.470108	AC093375.1	lincR
17	74365610	4.38244	1.28609e-05	0.470108	PRPSAP1	protein_coding
9	84807756	-4.38198	1.28875e-05	0.470108
11	20033634	4.38165	1.29064e-05	0.470108	V2	protein_coding
9	137369151	4.38157	1.29113e-05	0.470108
3	128673775	4.38147	1.29169e-05	0.470108	KIAA1257	protein_coding
5	180839071	4.38147	1.29172e-05	0.470108
10	119853482	-4.38063	1.2966e-05	0.470108	CASC2	antisense
5	138612110	-4.38004	1.30007e-05	0.470108	SIL1	protein_coding
5	95025873	-4.37993	1.30071e-05	0.470108	SPATA9	protein_coding
20	61449212	4.37983	1.30131e-05	0.470108	COL9A3	protein_coding
14	67926605	4.37886	1.30697e-05	0.470108	TMEM229B	protein_coding
16	13934741	-4.37883	1.30715e-05	0.470108
10	36013212	4.37853	1.30896e-05	0.470108
2	184034871	-4.37845	1.30943e-05	0.470108
1	65987129	4.37828	1.31043e-05	0.470108	LEPR	protein_coding
19	18368707	4.37789	1.31275e-05	0.470108	KIAA1683	protein_coding
5	105039031	4.37776	1.31347e-05	0.470108
10	26880469	-4.37747	1.3152e-05	0.470108	LINC00264	lincR
20	49948237	4.37698	1.31814e-05	0.470108
2	217137460	4.37643	1.32138e-05	0.470108	MAR4	protein_coding
16	30181249	4.37614	1.32311e-05	0.470108
6	41311892	-4.37606	1.32358e-05	0.470108	NCR2	protein_coding
4	117626824	4.37591	1.32452e-05	0.470108
1	6287788	-4.37578	1.32529e-05	0.470108	ICMT	protein_coding
15	31879163	4.37488	1.33063e-05	0.470108	OTUD7A	protein_coding
19	18368705	4.37473	1.33156e-05	0.470108	KIAA1683	protein_coding
3	110259546	-4.37444	1.33328e-05	0.470108
4	168517012	-4.37413	1.33517e-05	0.470108
18	51348818	4.37384	1.3369e-05	0.470108
18	76664822	4.37292	1.34246e-05	0.470108
12	69528175	4.37289	1.34264e-05	0.470108
3	41200124	-4.37238	1.34571e-05	0.470108
1	176236982	4.37232	1.34608e-05	0.470108
5	156594093	4.37222	1.34669e-05	0.470108	ITK	protein_coding
16	30181231	4.3721	1.34741e-05	0.470108
2	204264517	-4.37178	1.34935e-05	0.470108	ABI2	protein_coding
15	72100690	4.37169	1.3499e-05	0.470108	NR2E3	processed_transcript
10	62122837	-4.37146	1.35132e-05	0.470108	ANK3	protein_coding
14	100198790	4.37081	1.35527e-05	0.470108
2	241742941	-4.37029	1.35842e-05	0.470108	KIF1A	protein_coding
16	3389677	4.37025	1.35867e-05	0.470108
8	18690192	-4.37009	1.35966e-05	0.470108	PSD3	protein_coding
14	66382858	4.36991	1.36075e-05	0.470108
17	133868	-4.3696	1.36268e-05	0.470108	RPH3AL	protein_coding
8	21683533	-4.36904	1.36611e-05	0.470108
1	218899376	-4.3688	1.3676e-05	0.470108
4	136901347	-4.36878	1.36771e-05	0.470108
15	29352117	4.36854	1.3692e-05	0.470108	APBA2	protein_coding
19	56124942	4.36843	1.36984e-05	0.470108	ZNF865	protein_coding
7	1208970	4.36837	1.37021e-05	0.470108
22	25694908	4.36797	1.37273e-05	0.470108
19	1377172	4.36795	1.3728e-05	0.470108	MUM1	protein_coding
5	119981440	-4.36789	1.37322e-05	0.470108	PRR16	protein_coding
12	80972414	-4.36757	1.37516e-05	0.470108	PTPRQ	protein_coding
16	30181263	4.36695	1.37904e-05	0.470108
4	117626856	4.36662	1.38108e-05	0.470108
2	238128885	4.36653	1.38164e-05	0.470108
21	35189673	4.36539	1.38869e-05	0.470108	AP000304.12	protein_coding
12	55134214	4.3648	1.3924e-05	0.470108
11	117575768	4.3647	1.39305e-05	0.470108	DSCAML1	protein_coding
2	240448272	4.36397	1.39764e-05	0.470108
17	11841012	4.36392	1.39792e-05	0.470108	DH9	protein_coding
19	3174869	-4.36308	1.40321e-05	0.470108	S1PR4	protein_coding
2	80296629	4.36303	1.40352e-05	0.470108	CTN2	protein_coding
15	89876932	4.36176	1.41154e-05	0.470108	POLG	protein_coding
16	33112131	-4.35994	1.42316e-05	0.470108	HERC2P8	pseudogene
7	130887776	4.35985	1.42374e-05	0.470108	MKLN1	protein_coding
4	98857173	-4.35955	1.42567e-05	0.470108	STPG2	protein_coding
17	47047867	4.35943	1.42639e-05	0.470108
2	217137464	4.35938	1.42676e-05	0.470108	MAR4	protein_coding
3	159815983	-4.35824	1.43405e-05	0.470108	IL12A-AS1	antisense
8	3330676	-4.35733	1.43993e-05	0.470108	CSMD1	protein_coding
20	37764619	-4.3561	1.44791e-05	0.470108
19	3482748	4.35586	1.44947e-05	0.470108
19	28898511	4.35559	1.45124e-05	0.470108
13	40512135	4.35534	1.45287e-05	0.470108
12	102701823	-4.35518	1.45389e-05	0.470108
9	111630331	4.35501	1.45499e-05	0.470108	IKBKAP	protein_coding
21	10526112	4.35486	1.45596e-05	0.470108
1	228778090	4.35469	1.45709e-05	0.470108	DUSP5P1	pseudogene
15	72763849	4.35411	1.46089e-05	0.470108	RP11-1007O24.3	lincR
4	101501856	-4.35408	1.46109e-05	0.470108	EMCN	protein_coding
5	34768	-4.35381	1.46285e-05	0.470108
2	47065088	-4.35365	1.46388e-05	0.470108	LINC01119	protein_coding
3	183311964	4.35346	1.46515e-05	0.470108
5	95025868	-4.35312	1.4674e-05	0.470108	SPATA9	protein_coding
8	142936379	4.35303	1.468e-05	0.470108
2	137555992	4.35278	1.46962e-05	0.470108	THSD7B	protein_coding
10	29098228	-4.35246	1.47178e-05	0.470108	RP11-478H13.4	pseudogene
5	79708598	-4.35234	1.47253e-05	0.470108	ZFYVE16	protein_coding
2	89139753	4.35229	1.47287e-05	0.470108	AC096579.13	processed_transcript
1	1456973	4.3522	1.47347e-05	0.470108	ATAD3A	protein_coding
2	43729718	4.35179	1.4762e-05	0.470108	THADA	protein_coding
22	43367698	4.35153	1.47788e-05	0.470108	PACSIN2	protein_coding
9	92277943	-4.35147	1.47829e-05	0.470108
12	40812716	4.351	1.48144e-05	0.470108	MUC19	protein_coding
17	42115937	-4.35034	1.48578e-05	0.470108	LSM12	protein_coding
13	73615858	-4.35012	1.48728e-05	0.470108
6	97440781	4.35009	1.4875e-05	0.470108	KLHL32	protein_coding
22	43367697	4.3496	1.49073e-05	0.470108	PACSIN2	protein_coding
7	2202795	4.34947	1.49162e-05	0.470108	MAD1L1	protein_coding
6	6633300	4.34861	1.49737e-05	0.470108	LY86	protein_coding
7	157441895	4.34849	1.4982e-05	0.470108	PTPRN2	protein_coding
17	4908424	4.3475	1.50485e-05	0.470108	KIF1C	protein_coding
1	32824559	-4.34733	1.50602e-05	0.470108	TSSK3	protein_coding
7	149389655	-4.3464	1.51227e-05	0.470108
18	72802459	4.34622	1.51349e-05	0.470108
15	57031561	4.34614	1.51402e-05	0.470108	ZNF280D	protein_coding
22	43165210	-4.34596	1.51529e-05	0.470108
21	38959102	-4.34595	1.51535e-05	0.470108
5	7520667	4.34585	1.51601e-05	0.470108	ADCY2	protein_coding
2	216137766	4.34559	1.51778e-05	0.470108
6	4134648	4.34556	1.51797e-05	0.470108	ECI2	protein_coding
5	135382998	4.34436	1.52618e-05	0.470108	TGFBI	protein_coding
9	114820860	4.34405	1.5283e-05	0.470108	SUSD1	protein_coding
14	93160559	4.34395	1.52898e-05	0.470108
4	101501865	-4.34344	1.53248e-05	0.470108	EMCN	protein_coding
7	76140147	-4.34287	1.53639e-05	0.470108	UPK3B	protein_coding
17	47047842	4.34273	1.53736e-05	0.470108
8	4920496	-4.34226	1.54057e-05	0.470108
2	128473677	4.34126	1.5475e-05	0.470108	WDR33	protein_coding
1	228757917	4.34085	1.55032e-05	0.470108	DUSP5P1	pseudogene
2	85196122	4.34082	1.55054e-05	0.470108
9	112250599	-4.34064	1.55178e-05	0.470108	PTPN3	protein_coding
8	128444717	-4.34062	1.55192e-05	0.470108	CASC8	antisense
16	3724432	4.34046	1.55304e-05	0.470108	DSE1	protein_coding
20	253105	4.3402	1.5548e-05	0.470108	C20orf96	protein_coding
1	91909358	-4.33986	1.5572e-05	0.470108
14	58808175	4.33936	1.56065e-05	0.470108	ARID4A	protein_coding
5	170011256	-4.33931	1.56106e-05	0.470108	KCNIP1	protein_coding
5	119384423	4.33852	1.56655e-05	0.470108
9	110537969	-4.33841	1.56733e-05	0.470108
11	5433899	-4.33822	1.56865e-05	0.470108	HBG2	protein_coding
1	47898435	-4.33813	1.5693e-05	0.470108	FOXD2-AS1	antisense
1	149783790	-4.33792	1.57074e-05	0.470108	HIST2H2BF	protein_coding
5	54146770	4.33781	1.57153e-05	0.470108	AC112198.1	pseudogene
9	92097524	4.33722	1.57568e-05	0.470108	SEMA4D	protein_coding
9	91097237	-4.33712	1.57643e-05	0.470108
6	4134650	4.3371	1.57656e-05	0.470108	ECI2	protein_coding
1	58400375	4.33698	1.57739e-05	0.470108	DAB1	protein_coding
8	138041808	4.33649	1.58082e-05	0.470108
7	130887798	4.33607	1.58385e-05	0.470108	MKLN1	protein_coding
22	44625218	-4.33596	1.58458e-05	0.470108
21	47563640	-4.33551	1.58779e-05	0.470108	FTCD	protein_coding
4	66733436	-4.3355	1.58787e-05	0.470108
6	133213968	4.33541	1.58849e-05	0.470108
12	77836298	-4.33515	1.59037e-05	0.470108	RP1-34H18.1	lincR
2	242766307	4.33502	1.5913e-05	0.470108
18	77560399	4.33468	1.59371e-05	0.470108	RP11-154H12.3	lincR
11	114479364	4.33465	1.5939e-05	0.470108
21	38190708	4.33441	1.59563e-05	0.470108	HLCS	protein_coding
6	41634594	4.33436	1.59597e-05	0.470108
8	128444711	-4.3343	1.59643e-05	0.470108	CASC8	antisense
1	163479721	4.33427	1.59661e-05	0.470108
15	78108562	4.33398	1.59867e-05	0.470108	LINGO1	protein_coding
8	81130291	-4.33313	1.60478e-05	0.470108	TPD52	protein_coding
2	122158006	-4.33304	1.60541e-05	0.470108	CLASP1	protein_coding
9	18490750	-4.33303	1.60547e-05	0.470108	ADAMTSL1	protein_coding
2	203015976	-4.33297	1.60593e-05	0.470108	AC079354.1	protein_coding
7	153814885	4.33265	1.60821e-05	0.470108	DPP6	protein_coding
15	55739413	-4.33209	1.61222e-05	0.470108	DYX1C1-CCPG1	processed_transcript
11	108334945	-4.33138	1.61738e-05	0.470108	C11orf65	protein_coding
7	128892333	4.33123	1.61846e-05	0.470108	AHCYL2	protein_coding
7	47413071	-4.33062	1.62288e-05	0.470108	TNS3	protein_coding
2	24913835	4.33007	1.62683e-05	0.470108	NCOA1	protein_coding
1	224688624	-4.32965	1.62988e-05	0.470108	CNIH3	protein_coding
11	36622069	-4.32923	1.63299e-05	0.470108	C11orf74	protein_coding
7	64278017	4.32918	1.63334e-05	0.470108	ZNF138	protein_coding
1	150749913	-4.32907	1.6341e-05	0.470108
22	45193286	-4.32798	1.6421e-05	0.470108	PRR5-ARHGAP8	protein_coding
13	40512142	4.32764	1.64459e-05	0.470108
7	74785070	-4.32748	1.64575e-05	0.470108	AC118138.2	pseudogene
13	84575590	-4.32728	1.64722e-05	0.470108
12	133035896	4.32707	1.6488e-05	0.470108	RP11-503G7.1	lincR
16	88312350	4.32702	1.64917e-05	0.470108	LA16c-444G7.1	lincR
9	111630324	4.32694	1.64973e-05	0.470108	IKBKAP	protein_coding
12	72728166	4.32692	1.64986e-05	0.470108	TRHDE	protein_coding
7	80434762	-4.32647	1.6532e-05	0.470108	SEMA3C	protein_coding
1	149783778	-4.32641	1.65361e-05	0.470108	HIST2H2BF	protein_coding
17	1637030	-4.32628	1.65458e-05	0.470108	WDR81	protein_coding
13	19476064	4.32582	1.65802e-05	0.470108
6	22570532	4.32576	1.65841e-05	0.470108	HDGFL1	protein_coding
2	54450074	4.32568	1.65903e-05	0.470108	ACYP2	protein_coding
18	31462733	-4.32557	1.65986e-05	0.470108	NOL4	protein_coding
19	50709193	-4.32524	1.66231e-05	0.470108	MYH14	protein_coding
10	50201052	-4.32514	1.66304e-05	0.470108	RP11-523O18.5	antisense
8	97509724	4.32482	1.66541e-05	0.470108	SDC2	protein_coding
4	159195663	-4.32474	1.66597e-05	0.470108	RP11-597D13.7	pseudogene
4	66733441	-4.32469	1.66637e-05	0.470108
19	10956533	4.32469	1.66638e-05	0.470108	C19orf38	protein_coding
3	197514221	4.32408	1.67093e-05	0.470108	FYTTD1	protein_coding
17	67335386	4.32337	1.67621e-05	0.470108
3	150339119	4.32303	1.67874e-05	0.470108	SELT	protein_coding
18	74064253	4.32293	1.67953e-05	0.470108
15	31879150	4.32234	1.68389e-05	0.470108	OTUD7A	protein_coding
22	50502573	-4.3223	1.68426e-05	0.470108	MLC1	protein_coding
16	2672887	4.32217	1.68521e-05	0.470108	AC141586.5	pseudogene
5	160975740	4.32164	1.68922e-05	0.470108	GABRB2	protein_coding
6	4995292	-4.3214	1.69098e-05	0.470108	RPP40	protein_coding
22	38061655	4.32112	1.69309e-05	0.470108	SH3BP1	protein_coding
21	38959112	-4.32106	1.69355e-05	0.470108
22	22128607	4.32081	1.69543e-05	0.470108	MAPK1	protein_coding
16	66215281	4.32064	1.69672e-05	0.470108
13	64564183	4.32052	1.69765e-05	0.470108	LINC00355	lincR
4	7020057	4.32035	1.69893e-05	0.470108	TBC1D14	protein_coding
19	14432012	-4.32017	1.70028e-05	0.470108	CTC-548K16.2	lincR
16	84695622	4.32015	1.70042e-05	0.470108	KLHL36	protein_coding
18	72337455	4.31908	1.70856e-05	0.471438	ZNF407	protein_coding
5	2106940	4.3186	1.7122e-05	0.471438
5	45806012	4.31834	1.7142e-05	0.471438
13	44550197	4.31814	1.71572e-05	0.471438	LINC00284	lincR
2	160407718	-4.3181	1.71601e-05	0.471438	BAZ2B	protein_coding
11	80061509	4.31671	1.72669e-05	0.47368
6	139213787	4.31647	1.7285e-05	0.47368	ECT2L	protein_coding
7	131490460	4.31554	1.73571e-05	0.474189
7	67302596	4.31515	1.73875e-05	0.474189
21	29539375	4.31513	1.73889e-05	0.474189	AL035610.2	lincR
15	27693265	4.31498	1.74001e-05	0.474189	GABRG3	protein_coding
14	87986737	-4.3145	1.74379e-05	0.474189	RP11-594C13.1	lincR
14	93160556	4.31406	1.7472e-05	0.474189
19	52691508	-4.31396	1.74793e-05	0.474189
9	59942	-4.31339	1.75243e-05	0.474189	RP11-143M1.7	pseudogene
4	19540700	4.3133	1.75307e-05	0.474189	RP11-608O21.1	lincR
8	21745131	4.31321	1.75378e-05	0.474189
2	98858743	-4.31289	1.75632e-05	0.474189	VWA3B	protein_coding
17	16782217	4.3127	1.75778e-05	0.474189
8	99306949	4.3126	1.75855e-05	0.474189
7	129552870	-4.31199	1.76333e-05	0.474892	UBE2H	protein_coding
5	116549773	-4.3109	1.77192e-05	0.476618
3	197347019	-4.30999	1.7791e-05	0.477963	AC024560.3	pseudogene
10	62137598	4.30901	1.78685e-05	0.47821	ANK3	protein_coding
1	195602690	4.30895	1.78734e-05	0.47821
16	64151676	4.30838	1.79189e-05	0.47821
7	153814842	4.3083	1.79253e-05	0.47821	DPP6	protein_coding
16	88312362	4.30809	1.79421e-05	0.47821	LA16c-444G7.1	lincR
14	95857419	4.30803	1.79469e-05	0.47821
4	26499620	-4.30787	1.79594e-05	0.47821
3	103240421	-4.3075	1.79887e-05	0.47821
11	37590480	-4.3074	1.79971e-05	0.47821
10	14137479	4.30695	1.80331e-05	0.47823	FRMD4A	protein_coding
20	32287879	4.30684	1.80416e-05	0.47823
2	49177960	-4.30657	1.80634e-05	0.47823
3	98556960	4.30622	1.80913e-05	0.47839	DCBLD2	protein_coding
5	116213036	4.30478	1.82079e-05	0.479179
2	42257706	4.30459	1.8223e-05	0.479179
11	60733437	4.30458	1.8224e-05	0.479179
5	163472442	-4.30455	1.82263e-05	0.479179
5	137287112	4.304	1.82705e-05	0.479179	FAM13B	protein_coding
21	35178577	4.30305	1.83478e-05	0.479179	AP000304.12	protein_coding
13	110434735	4.30295	1.83562e-05	0.479179	IRS2	protein_coding
5	65372285	4.30265	1.8381e-05	0.479179	ERBB2IP	protein_coding
10	127741143	4.3025	1.83926e-05	0.479179	ADAM12	protein_coding
10	126722222	-4.30209	1.84263e-05	0.479179	CTBP2	protein_coding
2	37406408	-4.302	1.84339e-05	0.479179	SULT6B1	protein_coding
2	89139747	4.30177	1.84529e-05	0.479179	AC096579.13	processed_transcript
2	127332606	4.30165	1.84627e-05	0.479179
6	31900711	4.30163	1.84638e-05	0.479179	C2	protein_coding
17	33538877	4.30158	1.84687e-05	0.479179
14	97263022	4.30154	1.84718e-05	0.479179
5	175170429	-4.30034	1.85706e-05	0.480827
3	17732397	-4.30021	1.85809e-05	0.480827	TBC1D5	protein_coding
12	4692153	-4.29988	1.86081e-05	0.480827	DYRK4	protein_coding
17	1637054	-4.2997	1.86232e-05	0.480827	WDR81	protein_coding
2	145366581	-4.29879	1.86986e-05	0.481112
16	81831091	-4.29873	1.87035e-05	0.481112	PLCG2	protein_coding
2	56496789	4.29869	1.8707e-05	0.481112	RP11-482H16.1	processed_transcript
16	584350	-4.29798	1.87653e-05	0.481112	CAPN15	protein_coding
12	60909778	-4.29782	1.87787e-05	0.481112
11	20229911	-4.29758	1.87987e-05	0.481112
19	50709233	-4.29757	1.88001e-05	0.481112	MYH14	protein_coding
8	41196872	4.29705	1.88435e-05	0.481112
15	57233070	4.29662	1.88795e-05	0.481112	TCF12	protein_coding
3	11132183	-4.29657	1.88834e-05	0.481112
5	152469005	4.29629	1.89067e-05	0.481112	AC091969.1	lincR
7	115377688	4.29586	1.89432e-05	0.481112
17	71471846	4.29535	1.89861e-05	0.481112	SDK2	protein_coding
7	56812040	4.29525	1.8994e-05	0.481112
6	28916311	4.29514	1.90032e-05	0.481112
17	10632150	4.29487	1.90262e-05	0.481112	TMEM220	protein_coding
17	133873	-4.29481	1.90311e-05	0.481112	RPH3AL	protein_coding
3	38740563	-4.29466	1.90444e-05	0.481112	SCN10A	protein_coding
16	605214	4.29456	1.90523e-05	0.481112
12	28740935	-4.29356	1.91374e-05	0.482668
3	170408950	4.29319	1.91684e-05	0.482668	CLDN11	protein_coding
4	80037486	-4.29272	1.92082e-05	0.482668	LINC01088	antisense
7	157442312	4.29256	1.92223e-05	0.482668	PTPRN2	protein_coding
11	80061531	4.29187	1.92808e-05	0.482668
8	1048795	4.29173	1.92926e-05	0.482668	ERICH1-AS1	antisense
12	80803227	-4.2917	1.92954e-05	0.482668	PTPRQ	protein_coding
12	22899304	4.29127	1.93326e-05	0.482668	RP11-114G22.1	lincR
1	194993107	4.29092	1.93623e-05	0.482668
22	21880257	4.29086	1.93671e-05	0.482668
5	26872798	-4.29069	1.93819e-05	0.482668
1	202867177	-4.29051	1.93977e-05	0.482668	KLHL12	protein_coding
2	80296636	4.29047	1.94008e-05	0.482668	CTN2	protein_coding
6	35580531	4.29016	1.94271e-05	0.482772	FKBP5	protein_coding
1	228757911	4.28977	1.94609e-05	0.483064	DUSP5P1	pseudogene
16	63288394	-4.28938	1.94951e-05	0.483094
14	59528652	4.28924	1.95063e-05	0.483094
1	51280798	-4.28869	1.95547e-05	0.483228	FAF1	protein_coding
2	163955650	4.28867	1.95559e-05	0.483228
12	2374944	-4.2877	1.96405e-05	0.483673	CAC1C	protein_coding
22	35363955	-4.28745	1.96622e-05	0.483673	RP1-272J12.1	antisense
8	3339232	4.28716	1.96874e-05	0.483673	CSMD1	protein_coding
3	110259562	-4.28691	1.97092e-05	0.483673
1	162508027	4.28665	1.97318e-05	0.483673
6	71030636	-4.28644	1.97504e-05	0.483673
4	137252992	4.28639	1.97543e-05	0.483673	RP11-775H9.2	lincR
2	27628667	4.28608	1.97815e-05	0.483673	PPM1G	protein_coding
18	31462720	-4.28584	1.98026e-05	0.483673	NOL4	protein_coding
4	185305843	4.28573	1.98118e-05	0.483673
1	228757913	4.28537	1.98436e-05	0.483673	DUSP5P1	pseudogene
5	2106932	4.28492	1.9883e-05	0.483673
1	203606139	4.28485	1.98891e-05	0.483673	ATP2B4	protein_coding
14	56976349	-4.28411	1.99546e-05	0.483673	TMEM260	protein_coding
14	90570186	-4.28393	1.99702e-05	0.483673	KCNK13	protein_coding
4	28478588	-4.28392	1.99714e-05	0.483673	RP11-123O22.1	lincR
2	233292463	4.28337	2.00204e-05	0.483673
2	18277162	4.28304	2.00493e-05	0.483673	KCNS3	protein_coding
8	73198755	4.28277	2.0073e-05	0.483673
14	82161673	4.28275	2.00748e-05	0.483673
1	206517868	4.28266	2.00832e-05	0.483673	SRGAP2	protein_coding
1	107107100	4.2823	2.01153e-05	0.483673
10	8789667	-4.2821	2.01332e-05	0.483673
6	22570524	4.28208	2.01344e-05	0.483673	HDGFL1	protein_coding
12	89966382	-4.28167	2.01708e-05	0.483673	RP11-981P6.1	antisense
7	67367429	4.28156	2.01807e-05	0.483673
5	26418815	4.28137	2.01976e-05	0.483673
18	72802482	4.28132	2.02026e-05	0.483673
10	37491328	4.28009	2.03126e-05	0.483673	ANKRD30A	protein_coding
15	81043190	-4.28006	2.03155e-05	0.483673	ABHD17C	protein_coding
20	32287905	4.27961	2.03558e-05	0.483673
17	35674410	-4.27938	2.03765e-05	0.483673	ACACA	protein_coding
9	100679713	4.27933	2.03807e-05	0.483673	C9orf156	protein_coding
14	30797479	-4.27925	2.03883e-05	0.483673
3	130550113	4.27924	2.03889e-05	0.483673
14	28921264	4.27922	2.0391e-05	0.483673
18	35021921	4.2792	2.03923e-05	0.483673	CELF4	protein_coding
1	2444365	4.27874	2.04343e-05	0.484145	PANK4	protein_coding
11	110710936	-4.27849	2.04568e-05	0.484153
4	74410795	-4.27823	2.04803e-05	0.484185
2	68717824	-4.27769	2.05294e-05	0.484822	APLF	protein_coding
8	85807998	-4.27678	2.0612e-05	0.485884	RALYL	protein_coding
2	204264484	-4.2767	2.06188e-05	0.485884	ABI2	protein_coding
8	3330596	-4.27626	2.06594e-05	0.486016	CSMD1	protein_coding
12	68804622	4.27615	2.06689e-05	0.486016	RP11-81H14.2	lincR
12	34497015	-4.2754	2.07374e-05	0.486706
1	179800188	4.27516	2.07597e-05	0.486706	RP11-12M5.4	lincR
2	125065723	-4.2751	2.0765e-05	0.486706	CNTP5	protein_coding
2	177931016	4.27471	2.08008e-05	0.487023	AC079305.11	lincR
16	2672908	4.27399	2.08668e-05	0.487853	AC141586.5	pseudogene
15	33045784	4.27348	2.09142e-05	0.487853
16	2672919	4.27336	2.09249e-05	0.487853	AC141586.5	pseudogene
10	70169492	-4.27274	2.09825e-05	0.487853
7	146874520	4.27261	2.09945e-05	0.487853	CNTP2	protein_coding
12	131592398	4.27255	2.09998e-05	0.487853	GPR133	protein_coding
1	228757923	4.27244	2.10108e-05	0.487853	DUSP5P1	pseudogene
9	113042195	4.2719	2.10607e-05	0.487853
7	113801982	-4.2718	2.10694e-05	0.487853	FOXP2	protein_coding
13	98470419	4.27177	2.10721e-05	0.487853
1	239805434	4.27126	2.11204e-05	0.487853	CHRM3	protein_coding
17	61740935	4.27125	2.11205e-05	0.487853	MAP3K3	protein_coding
12	95080	4.27108	2.11368e-05	0.487853
16	512664	-4.27095	2.11485e-05	0.487853	RAB11FIP3	protein_coding
8	14461459	-4.27033	2.12065e-05	0.488674	SGCZ	protein_coding
17	41646101	4.26949	2.12855e-05	0.489374	ETV4	protein_coding
17	33015690	4.26889	2.13423e-05	0.489374
12	68804620	4.26883	2.13474e-05	0.489374	RP11-81H14.2	lincR
9	112250626	-4.26875	2.13551e-05	0.489374	PTPN3	protein_coding
7	147811650	4.26868	2.13612e-05	0.489374	CNTP2	protein_coding
7	157064254	4.26858	2.13711e-05	0.489374
4	165448094	-4.26782	2.14431e-05	0.490007
5	119384408	4.26781	2.14436e-05	0.490007
6	133213940	4.26685	2.15349e-05	0.491328
1	149783784	-4.26673	2.15463e-05	0.491328	HIST2H2BF	protein_coding
4	151429660	4.26614	2.16025e-05	0.492096	LRBA	protein_coding
17	58499319	-4.26542	2.16712e-05	0.493146	USP32	protein_coding
19	3482746	4.26485	2.17254e-05	0.493314
13	52234739	-4.26483	2.17276e-05	0.493314	WDFY2	protein_coding
11	63739276	4.26463	2.17462e-05	0.493314
9	130259141	4.26428	2.17796e-05	0.49356	LRSAM1	protein_coding
14	55707011	4.26381	2.1825e-05	0.494076
14	92785996	-4.26338	2.18661e-05	0.494494
6	85214808	4.26207	2.19933e-05	0.496349	RP1-90L14.1	lincR
20	25292820	4.26206	2.19935e-05	0.496349	ABHD12	protein_coding
5	60973978	-4.26182	2.20167e-05	0.496361	C5orf64	protein_coding
7	122974620	-4.26035	2.21599e-05	0.498631
14	26298050	4.26032	2.2163e-05	0.498631
19	57463399	4.25955	2.22385e-05	0.499816
7	129470937	-4.25845	2.23458e-05	0.501044	UBE2H	protein_coding
19	1109168	4.25795	2.23955e-05	0.501044	SBNO2	protein_coding
22	25694989	4.25791	2.23994e-05	0.501044
3	83926512	-4.25771	2.24193e-05	0.501044
7	101391422	4.25765	2.24254e-05	0.501044
14	76998647	4.25738	2.24512e-05	0.501044	RP11-187O7.3	lincR
10	129876109	4.257	2.2489e-05	0.501044	PTPRE	protein_coding
12	106519648	4.25664	2.25249e-05	0.501044	NUAK1	protein_coding
20	39615839	4.25664	2.25251e-05	0.501044
7	83298203	4.25648	2.2541e-05	0.501044
17	4917638	4.25643	2.25452e-05	0.501044	KIF1C	protein_coding
5	1338353	4.2557	2.26177e-05	0.501808	CLPTM1L	protein_coding
16	88312370	4.25563	2.26255e-05	0.501808	LA16c-444G7.1	lincR
6	161912648	-4.2551	2.26777e-05	0.502458	PARK2	protein_coding
3	96893784	-4.25414	2.27741e-05	0.504081	EPHA6	protein_coding
1	228772572	4.25376	2.28122e-05	0.504415	DUSP5P1	pseudogene
14	38660311	4.2533	2.28576e-05	0.504909	CTD-2058B24.2	antisense
20	23285451	-4.25274	2.29143e-05	0.50565
21	10788622	4.25236	2.2953e-05	0.505829
1	113008727	-4.2522	2.29687e-05	0.505829
10	112074905	-4.2517	2.30188e-05	0.506338
7	154559023	4.25135	2.30552e-05	0.506338	DPP6	protein_coding
22	42515711	4.25106	2.30842e-05	0.506338	NDUFA6-AS1	processed_transcript
19	50099538	4.25106	2.30844e-05	0.506338	PRR12	protein_coding
13	112106432	-4.25058	2.31331e-05	0.506424
14	93485529	4.25041	2.31503e-05	0.506424	ITPK1	protein_coding
5	132350462	4.24983	2.32087e-05	0.506424	ZCCHC10	protein_coding
12	131592423	4.24959	2.32335e-05	0.506424	GPR133	protein_coding
8	98937324	-4.24951	2.3242e-05	0.506424	MATN2	protein_coding
3	41200120	-4.24903	2.32904e-05	0.506424
3	169997397	-4.24854	2.33413e-05	0.506424	PRKCI	protein_coding
14	30797514	-4.24841	2.33546e-05	0.506424
16	3896648	-4.24826	2.33693e-05	0.506424	CREBBP	protein_coding
13	44550195	4.24795	2.34019e-05	0.506424	LINC00284	lincR
3	128673779	4.24794	2.34023e-05	0.506424	KIAA1257	protein_coding
1	22908532	4.24774	2.34227e-05	0.506424	EPHA8	protein_coding
5	72344949	4.24774	2.34231e-05	0.506424	FCHO2	protein_coding
6	28900315	-4.24748	2.34495e-05	0.506424
9	134909076	4.24735	2.34636e-05	0.506424	MED27	protein_coding
16	74412240	4.24731	2.34678e-05	0.506424	NPIPB15	protein_coding
4	163629589	4.24703	2.34957e-05	0.506424
20	31159260	-4.24694	2.35052e-05	0.506424	C20orf112	protein_coding
5	33639127	4.24656	2.35451e-05	0.506785	ADAMTS12	protein_coding
14	97263018	4.24621	2.35812e-05	0.507063
11	105098973	-4.24588	2.36152e-05	0.507082	RP11-94P11.4	lincR
11	80061550	4.24512	2.36936e-05	0.507082
15	60658773	4.24496	2.37109e-05	0.507082	ANXA2	protein_coding
11	68226646	4.24494	2.37123e-05	0.507082
3	142110489	4.24463	2.37449e-05	0.507082	XRN1	protein_coding
16	10346403	4.24442	2.37665e-05	0.507082
4	1834279	-4.24423	2.37864e-05	0.507082	LETM1	protein_coding
10	12448194	-4.24375	2.38366e-05	0.507082	CAMK1D	protein_coding
17	72844374	-4.24367	2.38453e-05	0.507082	GRIN2C	protein_coding
21	47563636	-4.24336	2.3878e-05	0.507082	FTCD	protein_coding
8	141500745	4.24303	2.39127e-05	0.507082
20	35573600	-4.24286	2.39297e-05	0.507082	SAMHD1	protein_coding
1	229416638	-4.2426	2.39576e-05	0.507082	RAB4A	protein_coding
1	147000947	4.24235	2.39834e-05	0.507082
3	49374082	-4.24159	2.40632e-05	0.507082	USP4	protein_coding
9	121548191	4.24096	2.41297e-05	0.507082
5	127190718	4.24071	2.41562e-05	0.507082	CTC-228N24.1	lincR
2	168660943	-4.24024	2.4207e-05	0.507082
8	23047557	-4.24018	2.42132e-05	0.507082	RP11-1149O23.2	antisense
1	154814044	4.23982	2.4251e-05	0.507082	KCNN3	protein_coding
6	25943406	4.23955	2.42798e-05	0.507082
11	499164	4.23941	2.4295e-05	0.507082	RNH1	protein_coding
1	19504913	4.23925	2.43122e-05	0.507082	UBR4	protein_coding
22	25695530	-4.23917	2.43203e-05	0.507082
11	95019317	-4.23909	2.43293e-05	0.507082
5	72344954	4.23869	2.43719e-05	0.507082	FCHO2	protein_coding
12	44751230	-4.23826	2.44178e-05	0.507082	TMEM117	protein_coding
11	9654646	4.23809	2.44358e-05	0.507082
7	120700055	4.23799	2.44468e-05	0.507082	CPED1	protein_coding
7	89954475	4.23785	2.44616e-05	0.507082
2	226757259	4.23752	2.44972e-05	0.507082
5	34549772	-4.23653	2.46032e-05	0.507082
7	72399967	4.23651	2.4605e-05	0.507082	POM121	protein_coding
11	120998648	4.23623	2.46354e-05	0.507082	TECTA	protein_coding
19	49980035	4.23602	2.46577e-05	0.507082	CTD-3148I10.9	protein_coding
7	86669378	4.2358	2.46819e-05	0.507082	KIAA1324L	protein_coding
12	11076649	-4.23571	2.46916e-05	0.507082	PRR4	protein_coding
22	45193284	-4.23529	2.47375e-05	0.507082	PRR5-ARHGAP8	protein_coding
20	55991924	4.23491	2.47785e-05	0.507082
7	134153297	4.23485	2.47847e-05	0.507082
16	14110578	-4.2348	2.47904e-05	0.507082
2	39402372	4.23469	2.4802e-05	0.507082
2	204264480	-4.2344	2.48338e-05	0.507082	ABI2	protein_coding
8	141500732	4.23435	2.48388e-05	0.507082
1	228757925	4.23404	2.48732e-05	0.507082	DUSP5P1	pseudogene
18	5731205	-4.23394	2.48834e-05	0.507082
11	110639395	-4.23389	2.48887e-05	0.507082
6	81052438	-4.2335	2.49319e-05	0.507082	BCKDHB	protein_coding
12	22899388	4.23344	2.49379e-05	0.507082	RP11-114G22.1	lincR
7	116241974	-4.23342	2.49401e-05	0.507082	AC006159.3	lincR
11	76313726	-4.23338	2.49443e-05	0.507082
19	56124924	4.23332	2.49513e-05	0.507082	ZNF865	protein_coding
9	74728783	4.23295	2.49921e-05	0.507082
6	131409256	-4.23291	2.4996e-05	0.507082
12	80972407	-4.23281	2.50073e-05	0.507082	PTPRQ	protein_coding
6	71030638	-4.23264	2.50254e-05	0.507082
6	38546728	-4.23219	2.50755e-05	0.507082	BTBD9	protein_coding
3	48201005	-4.23151	2.51493e-05	0.507082	CDC25A	protein_coding
20	29638973	-4.2315	2.51514e-05	0.507082
1	228757927	4.23124	2.51796e-05	0.507082	DUSP5P1	pseudogene
4	141705158	-4.23061	2.52492e-05	0.507082
10	11670759	-4.23058	2.5252e-05	0.507082
2	12314775	-4.23032	2.52805e-05	0.507082	AC096559.1	lincR
12	121779062	4.23027	2.5287e-05	0.507082	APC5	protein_coding
20	35573648	-4.22926	2.53984e-05	0.507082	SAMHD1	protein_coding
15	41675401	4.22919	2.54065e-05	0.507082
3	167274891	-4.22893	2.54357e-05	0.507082	WDR49	protein_coding
7	158368041	4.22887	2.54417e-05	0.507082	PTPRN2	protein_coding
6	79380108	4.22835	2.54996e-05	0.507082
5	137287074	4.22835	2.55e-05	0.507082	FAM13B	protein_coding
18	51153032	4.2283	2.5505e-05	0.507082
6	117904012	4.22825	2.55109e-05	0.507082	GOPC	protein_coding
14	97263010	4.22792	2.55472e-05	0.507082
12	79004121	4.22767	2.55753e-05	0.507082
7	57258031	4.22757	2.55865e-05	0.507082
19	48467244	4.22749	2.55963e-05	0.507082
8	125634396	4.22711	2.56383e-05	0.507082	MTSS1	protein_coding
3	142110470	4.22701	2.56496e-05	0.507082	XRN1	protein_coding
10	71169552	4.22694	2.56569e-05	0.507082	TACR2	protein_coding
19	36979445	-4.22694	2.56572e-05	0.507082	ZNF566	protein_coding
21	38959034	-4.22692	2.56596e-05	0.507082
15	73654253	-4.22685	2.5667e-05	0.507082	HCN4	protein_coding
10	93953614	4.22651	2.57056e-05	0.507082	CPEB3	protein_coding
16	30181280	4.22645	2.5713e-05	0.507082
4	96934700	4.22589	2.5776e-05	0.507082
6	155425988	4.22582	2.57838e-05	0.507082	TIAM2	protein_coding
3	40447547	4.22566	2.58018e-05	0.507082	ENTPD3-AS1	antisense
7	149389657	-4.22507	2.58681e-05	0.507082
5	98120683	4.22504	2.58719e-05	0.507082	RGMB	protein_coding
8	8759388	-4.22498	2.58777e-05	0.507082
1	206764697	4.22495	2.58811e-05	0.507082	EIF2D	protein_coding
16	54103129	-4.22455	2.5927e-05	0.507082	FTO	protein_coding
11	129245386	4.22441	2.59425e-05	0.507082
7	50863804	4.22415	2.59727e-05	0.507082
15	93401155	4.22408	2.59802e-05	0.507082
3	48697777	-4.22404	2.59849e-05	0.507082	CELSR3	protein_coding
8	1048799	4.22397	2.59924e-05	0.507082	ERICH1-AS1	antisense
2	18766000	4.22391	2.59999e-05	0.507082	NT5C1B-RDH14	protein_coding
2	204689429	4.2237	2.60228e-05	0.507082
15	48060199	-4.22323	2.60765e-05	0.507082	SEMA6D	protein_coding
1	108908713	4.2232	2.60807e-05	0.507082	SLC25A24P1	pseudogene
16	429105	4.2232	2.60807e-05	0.507082	TMEM8A	protein_coding
8	2127409	4.22287	2.61179e-05	0.507082
19	30976882	4.22284	2.61216e-05	0.507082	ZNF536	protein_coding
12	110206701	4.22264	2.61437e-05	0.507082	FAM222A	protein_coding
11	101218148	4.22263	2.61449e-05	0.507082
1	51280858	-4.22238	2.61732e-05	0.507082	FAF1	protein_coding
4	26499589	-4.22234	2.61778e-05	0.507082
7	37409533	-4.22218	2.61972e-05	0.507082	ELMO1	protein_coding
18	1406487	-4.22212	2.6204e-05	0.507082	LINC00470	lincR
1	147564431	4.22189	2.62303e-05	0.507082	XXyac-YX155B6.2	pseudogene
13	75730168	-4.22162	2.62611e-05	0.507082
8	21745122	4.22152	2.62718e-05	0.507082
1	207698677	4.22137	2.62897e-05	0.507082	CR1	protein_coding
8	82830219	-4.2211	2.63204e-05	0.507082	RP11-354A14.1	lincR
10	134165209	4.22099	2.63331e-05	0.507082	LRRC27	protein_coding
9	110538005	-4.22097	2.63351e-05	0.507082
5	41869770	4.22075	2.63603e-05	0.507082	OXCT1	protein_coding
3	77992857	-4.2207	2.63663e-05	0.507082
2	38499334	4.22068	2.63687e-05	0.507082
2	186006520	4.22049	2.63909e-05	0.507082
6	22570536	4.21997	2.64507e-05	0.507082	HDGFL1	protein_coding
7	159119764	4.21982	2.64681e-05	0.507082
3	12935878	4.21929	2.65288e-05	0.507082
7	157442311	4.21889	2.65751e-05	0.507082	PTPRN2	protein_coding
2	241185955	4.2188	2.65861e-05	0.507082	AC124861.1	lincR
7	120700058	4.21857	2.66129e-05	0.507082	CPED1	protein_coding
3	72164250	-4.21827	2.66472e-05	0.507082	LINC00877	lincR
1	201534095	4.21816	2.66605e-05	0.507082
7	17061444	4.21803	2.66749e-05	0.507082
2	242766284	4.21782	2.67003e-05	0.507082
2	201589568	4.21776	2.67066e-05	0.507082	AOX3P	pseudogene
11	116692293	4.21765	2.67193e-05	0.507082	APOA4	protein_coding
3	38740583	-4.21757	2.67288e-05	0.507082	SCN10A	protein_coding
1	172553864	4.21747	2.67405e-05	0.507082	SUCO	protein_coding
7	110502608	-4.21718	2.67741e-05	0.507082	IMMP2L	protein_coding
1	4223958	4.21709	2.67856e-05	0.507082
4	96934686	4.21685	2.68137e-05	0.507082
21	33740437	4.21672	2.68282e-05	0.507082	URB1	protein_coding
4	117917937	-4.216	2.69126e-05	0.507082
13	90321598	-4.21597	2.69163e-05	0.507082
11	106524122	4.21578	2.69382e-05	0.507082
17	33538873	4.21571	2.69471e-05	0.507082
12	51673137	4.21547	2.69746e-05	0.507082
10	11670727	-4.21533	2.6992e-05	0.507082
7	146999600	4.215	2.70305e-05	0.507082	CNTP2	protein_coding
15	82071294	4.21497	2.7034e-05	0.507082	RP11-499F3.2	lincR
2	238128906	4.21491	2.70415e-05	0.507082
17	56085838	-4.21484	2.7049e-05	0.507082
7	56017608	4.21475	2.70602e-05	0.507082	MRPS17	protein_coding
8	14461426	-4.21441	2.71004e-05	0.5074	SGCZ	protein_coding
16	48530795	4.21333	2.72281e-05	0.508935
10	123431110	-4.21332	2.7229e-05	0.508935
9	75147563	4.21239	2.73397e-05	0.510568	TMC1	protein_coding
17	522855	-4.21168	2.74245e-05	0.511638	VPS53	protein_coding
2	37406380	-4.21136	2.74628e-05	0.511638	SULT6B1	protein_coding
12	67423258	4.21084	2.75248e-05	0.511638	RP11-123O10.4	lincR
5	159677628	4.21072	2.75389e-05	0.511638
19	39395962	4.21064	2.75492e-05	0.511638	NFKBIB	protein_coding
5	132221976	-4.21055	2.756e-05	0.511638	AFF4	protein_coding
4	170372123	4.21027	2.75927e-05	0.511638	NEK1	protein_coding
6	53034085	-4.21016	2.76065e-05	0.511638
19	42777350	4.20997	2.76293e-05	0.511638	CIC	protein_coding
14	56606939	-4.20987	2.76414e-05	0.511638	PELI2	protein_coding
10	14616946	-4.20976	2.76543e-05	0.511638	FAM107B	protein_coding
19	50376961	4.20903	2.77423e-05	0.512656	AKT1S1	protein_coding
8	23047565	-4.2089	2.77583e-05	0.512656	RP11-1149O23.2	antisense
9	93682302	4.20872	2.77797e-05	0.512656
4	163743159	4.20842	2.78163e-05	0.512765
17	60614910	4.20829	2.78325e-05	0.512765	TLK2	protein_coding
16	60681524	4.20792	2.7877e-05	0.512929
22	43165222	-4.20779	2.78933e-05	0.512929
19	22516127	-4.20763	2.79118e-05	0.512929
17	49145897	-4.2073	2.79521e-05	0.513039	SPAG9	protein_coding
8	18372603	-4.2072	2.79647e-05	0.513039
6	134250417	4.20672	2.80234e-05	0.513395
4	2395430	4.2061	2.80989e-05	0.513395	ZFYVE28	protein_coding
1	245148741	4.20609	2.80996e-05	0.513395	EFCAB2	protein_coding
1	228757947	4.20597	2.81143e-05	0.513395	DUSP5P1	pseudogene
19	3174889	-4.20585	2.81297e-05	0.513395	S1PR4	protein_coding
18	10590639	4.2057	2.81477e-05	0.513395
11	66976134	4.20558	2.81621e-05	0.513395	KDM2A	protein_coding
18	33493588	-4.2055	2.81719e-05	0.513395
1	222518806	-4.20463	2.8279e-05	0.513845	RP11-400N13.1	lincR
12	129951401	4.20442	2.83049e-05	0.513845	TMEM132D	protein_coding
16	88312367	4.20436	2.83118e-05	0.513845	LA16c-444G7.1	lincR
12	5086257	4.20421	2.83305e-05	0.513845
17	33538871	4.20379	2.83829e-05	0.513845
2	49058169	4.20348	2.84207e-05	0.513845
9	123681266	4.20346	2.84234e-05	0.513845	TRAF1	protein_coding
2	8202238	4.20336	2.84357e-05	0.513845	LINC00298	lincR
15	57233095	4.20332	2.84412e-05	0.513845	TCF12	protein_coding
2	121291654	4.20326	2.84481e-05	0.513845
11	129741435	4.20319	2.84569e-05	0.513845	NFRKB	protein_coding
9	130259106	4.2028	2.85048e-05	0.513845	LRSAM1	protein_coding
12	103345982	-4.20272	2.85156e-05	0.513845	PAH	protein_coding
10	135238656	-4.20259	2.85307e-05	0.513845	SPRN	protein_coding
5	33298150	4.20245	2.8549e-05	0.513845
17	938145	-4.20182	2.86268e-05	0.514821	ABR	protein_coding
13	54500291	-4.20146	2.8672e-05	0.515211
1	26922166	4.20101	2.87274e-05	0.515364
8	128328494	4.20101	2.87277e-05	0.515364	CASC8	antisense
14	69341638	4.20054	2.8786e-05	0.515806	ACTN1	protein_coding
9	93984736	4.20035	2.88106e-05	0.515806	AUH	protein_coding
10	60208044	4.20018	2.88314e-05	0.515806
20	32389428	4.19982	2.88768e-05	0.515806	RP4-553F4.6	antisense
13	46920439	-4.1997	2.88919e-05	0.515806	KIAA0226L	protein_coding
6	51214549	4.19968	2.88938e-05	0.515806
7	35226055	4.19902	2.89777e-05	0.516415
8	1048802	4.199	2.89795e-05	0.516415	ERICH1-AS1	antisense
2	187368196	-4.19879	2.90061e-05	0.516415	ZC3H15	protein_coding
10	76841825	-4.19866	2.90224e-05	0.516415
4	1016182	4.19826	2.90731e-05	0.516634	FGFRL1	protein_coding
8	143251551	4.19819	2.9082e-05	0.516634
1	97457863	-4.19792	2.91167e-05	0.516825
1	228772588	4.19773	2.914e-05	0.516825	DUSP5P1	pseudogene
4	78997048	4.19719	2.92083e-05	0.517181	FRAS1	protein_coding
10	70461549	4.19708	2.92223e-05	0.517181
7	2123223	4.19701	2.9231e-05	0.517181	MAD1L1	protein_coding
14	92362411	-4.19647	2.93003e-05	0.517255	FBLN5	protein_coding
11	125297208	-4.19638	2.93121e-05	0.517255	PKNOX2	protein_coding
8	101299780	-4.19634	2.93164e-05	0.517255	RNF19A	protein_coding
10	7230825	4.19624	2.93298e-05	0.517255	SFMBT2	protein_coding
3	183311977	4.19551	2.94232e-05	0.517872
7	120700057	4.1954	2.9437e-05	0.517872	CPED1	protein_coding
12	119448014	4.19534	2.94448e-05	0.517872	SRRM4	protein_coding
14	76998638	4.19504	2.94827e-05	0.517872	RP11-187O7.3	lincR
14	50633802	4.19504	2.94832e-05	0.517872	SOS2	protein_coding
12	106519642	4.1942	2.95901e-05	0.518069	NUAK1	protein_coding
5	116577059	-4.19419	2.95917e-05	0.518069
8	19630970	4.19395	2.96224e-05	0.518069
10	21338448	-4.19384	2.96371e-05	0.518069	NEBL	protein_coding
10	66668507	4.19367	2.96585e-05	0.518069	RP11-179K3.2	lincR
9	32251740	4.1936	2.96677e-05	0.518069
4	102853882	-4.19314	2.97268e-05	0.518069	BANK1	protein_coding
2	202151399	4.19302	2.97419e-05	0.518069	CASP8	protein_coding
9	32251702	4.19298	2.97471e-05	0.518069
7	74785099	-4.19295	2.97521e-05	0.518069	AC118138.2	pseudogene
17	42254194	4.19292	2.9755e-05	0.518069	ASB16	protein_coding
1	228757929	4.19272	2.97806e-05	0.518101	DUSP5P1	pseudogene
1	231021525	-4.19235	2.98296e-05	0.518455
1	228757967	4.19216	2.98539e-05	0.518455	DUSP5P1	pseudogene
11	113851111	-4.19202	2.9872e-05	0.518455	HTR3A	protein_coding
5	17034212	-4.19173	2.99099e-05	0.518701
8	41459971	-4.19147	2.9943e-05	0.518864	AGPAT6	protein_coding
8	38449387	-4.19122	2.99763e-05	0.519029
9	69367851	-4.19082	3.00277e-05	0.51933
3	72164288	-4.19072	3.00412e-05	0.51933	LINC00877	lincR
15	27656306	-4.19035	3.00886e-05	0.519332	GABRG3	protein_coding
4	189065673	-4.19017	3.01129e-05	0.519332	TRIML1	protein_coding
6	42034110	4.18999	3.0136e-05	0.519332	TAF8	protein_coding
9	110537977	-4.18983	3.01573e-05	0.519332
17	75211528	-4.18851	3.03295e-05	0.519332	SEC14L1	protein_coding
2	211077631	4.18837	3.03487e-05	0.519332	AC006994.2	antisense
6	29538209	-4.18819	3.03719e-05	0.519332	GABBR1	protein_coding
22	22503844	-4.1869	3.05427e-05	0.519332
7	36029538	4.18688	3.05449e-05	0.519332
7	4876134	4.18662	3.05793e-05	0.519332	RADIL	protein_coding
11	106317490	4.18632	3.06199e-05	0.519332
19	15591712	4.18627	3.06264e-05	0.519332	PGLYRP2	protein_coding
18	1406427	-4.18607	3.06529e-05	0.519332	LINC00470	lincR
12	124972171	4.18523	3.07645e-05	0.519332	NCOR2	protein_coding
9	92277930	-4.18515	3.0775e-05	0.519332
3	51105753	4.18511	3.07801e-05	0.519332	DOCK3	protein_coding
19	56124928	4.1846	3.08485e-05	0.519332	ZNF865	protein_coding
3	60741138	-4.18454	3.08558e-05	0.519332	FHIT	protein_coding
12	69170026	4.18448	3.08648e-05	0.519332	SLC35E3	protein_coding
6	130881348	-4.18434	3.08834e-05	0.519332
11	20445526	-4.18414	3.09106e-05	0.519332	PRMT3	protein_coding
15	89876920	4.1839	3.09415e-05	0.519332	POLG	protein_coding
7	103315203	4.18385	3.09486e-05	0.519332	RELN	protein_coding
2	238966822	4.18382	3.09524e-05	0.519332	UBE2F-SCLY	protein_coding
3	38740620	-4.18373	3.09643e-05	0.519332	SCN10A	protein_coding
15	73615116	4.18372	3.09665e-05	0.519332	HCN4	protein_coding
15	91805295	4.1836	3.09826e-05	0.519332	SV2B	protein_coding
2	125065653	-4.18357	3.09866e-05	0.519332	CNTP5	protein_coding
3	167274877	-4.18335	3.10158e-05	0.519332	WDR49	protein_coding
20	50365104	-4.18309	3.10515e-05	0.519332	ATP9A	protein_coding
9	30828392	4.18303	3.10588e-05	0.519332
6	79466472	-4.18283	3.10861e-05	0.519332
7	120700053	4.18254	3.11253e-05	0.519332	CPED1	protein_coding
10	130341618	-4.1824	3.11436e-05	0.519332
20	56115511	4.18218	3.11729e-05	0.519332
9	10758995	-4.18207	3.11888e-05	0.519332
16	429198	4.1819	3.12109e-05	0.519332	TMEM8A	protein_coding
2	201589628	4.18185	3.12186e-05	0.519332	AOX3P	pseudogene
2	3887355	4.18178	3.12278e-05	0.519332
4	5501251	-4.18142	3.12756e-05	0.519332	STK32B	protein_coding
10	130579055	4.18142	3.12769e-05	0.519332
7	74312167	4.18101	3.13314e-05	0.519332	PMS2P5	pseudogene
6	144711370	-4.18071	3.13731e-05	0.519332	UTRN	protein_coding
3	51667492	4.18041	3.14129e-05	0.519332	RAD54L2	protein_coding
14	50633820	4.18033	3.14244e-05	0.519332	SOS2	protein_coding
10	51781721	-4.18002	3.14659e-05	0.519332	RP11-324H6.5	pseudogene
16	84695470	4.18002	3.1467e-05	0.519332	KLHL36	protein_coding
1	3780818	4.17992	3.148e-05	0.519332	DFFB	protein_coding
17	80054209	4.17991	3.14819e-05	0.519332	FASN	protein_coding
17	18126517	4.17957	3.15276e-05	0.519332
7	57468369	-4.1792	3.15777e-05	0.519332
5	101001326	4.17869	3.16484e-05	0.519332
15	54162209	4.1784	3.16879e-05	0.519332
10	29098253	-4.17829	3.17034e-05	0.519332	RP11-478H13.4	pseudogene
6	163262110	4.17802	3.17401e-05	0.519332	PACRG	protein_coding
12	3184006	-4.17796	3.17484e-05	0.519332
4	69978083	-4.1777	3.17844e-05	0.519332	UGT2B7	protein_coding
21	47563624	-4.1776	3.17976e-05	0.519332	FTCD	protein_coding
2	122158021	-4.17757	3.18021e-05	0.519332	CLASP1	protein_coding
9	114194925	4.17755	3.18042e-05	0.519332	KIAA0368	protein_coding
19	31757948	4.17682	3.19057e-05	0.519332
2	163955674	4.17626	3.19822e-05	0.519332
10	49954171	4.17623	3.19867e-05	0.519332	WDFY4	protein_coding
12	103776061	-4.17623	3.19869e-05	0.519332	C12orf42	protein_coding
1	226091970	4.17603	3.20149e-05	0.519332	LEFTY1	protein_coding
20	23285454	-4.1757	3.20603e-05	0.519332
2	129180370	4.17548	3.20899e-05	0.519332
7	138912593	4.17546	3.20929e-05	0.519332
7	146999620	4.1754	3.21022e-05	0.519332	CNTP2	protein_coding
8	127522210	-4.17525	3.21228e-05	0.519332
3	2267343	4.17517	3.21338e-05	0.519332	CNTN4	protein_coding
2	31806992	-4.17505	3.21502e-05	0.519332
10	85588172	4.17503	3.21529e-05	0.519332
11	20229919	-4.17497	3.21607e-05	0.519332
6	159164989	4.17457	3.2217e-05	0.519332	SYTL3	protein_coding
10	62122841	-4.17449	3.22282e-05	0.519332	ANK3	protein_coding
20	42382274	4.17442	3.22383e-05	0.519332
1	163586831	-4.17433	3.22511e-05	0.519332
1	5238872	4.1743	3.22546e-05	0.519332
20	44066290	-4.17424	3.22627e-05	0.519332
16	66164225	-4.17411	3.2281e-05	0.519332
5	121769692	-4.1739	3.23106e-05	0.519332	SNCAIP	protein_coding
21	33740439	4.17387	3.23146e-05	0.519332	URB1	protein_coding
7	25747543	-4.17329	3.23962e-05	0.519332	AC003090.1	lincR
13	40512110	4.17283	3.24606e-05	0.519332
20	60826533	4.17274	3.24727e-05	0.519332	OSBPL2	protein_coding
7	157441903	4.17273	3.24737e-05	0.519332	PTPRN2	protein_coding
9	121548129	4.17273	3.24745e-05	0.519332
6	20319192	4.17268	3.24815e-05	0.519332
14	55245510	4.17267	3.24824e-05	0.519332	SAMD4A	protein_coding
9	32251715	4.17256	3.24976e-05	0.519332
16	3724503	4.17247	3.25102e-05	0.519332	DSE1	protein_coding
3	148112864	-4.17235	3.25274e-05	0.519332	RP11-501O2.5	lincR
18	28402546	4.17235	3.25281e-05	0.519332
3	8811728	4.17216	3.25546e-05	0.519332	CAV3	protein_coding
1	105751164	-4.17194	3.25851e-05	0.519332
19	1975435	-4.17184	3.25994e-05	0.519332	CSNK1G2	protein_coding
4	42129007	-4.17151	3.26464e-05	0.519332	BEND4	protein_coding
9	108686610	4.17128	3.26785e-05	0.519332
6	109158431	-4.1712	3.26899e-05	0.519332
12	54429036	-4.17111	3.27023e-05	0.519332	HOXC4	protein_coding
21	47111938	4.17102	3.27152e-05	0.519332	PCBP3	protein_coding
8	71521601	4.17096	3.27229e-05	0.519332	RP11-382J12.1	protein_coding
8	60229466	-4.17071	3.27587e-05	0.519332
11	122444251	4.17054	3.27837e-05	0.519332
2	36718744	4.17011	3.28442e-05	0.519332	CRIM1	protein_coding
2	106667816	-4.16996	3.28651e-05	0.519332
11	49705672	4.16945	3.29372e-05	0.519332	RP11-707M1.1	pseudogene
4	171949769	4.16941	3.29437e-05	0.519332
5	64196175	4.16904	3.29966e-05	0.519332	CWC27	protein_coding
1	177622281	4.16904	3.29967e-05	0.519332
11	47075588	4.16875	3.30375e-05	0.519332	C11orf49	protein_coding
19	9246819	4.16839	3.30883e-05	0.519332
3	155100781	-4.16794	3.31539e-05	0.519332	PLCH1	protein_coding
3	44510152	4.16789	3.31601e-05	0.519332	ZNF445	protein_coding
17	74303613	4.16789	3.3161e-05	0.519332	QRICH2	protein_coding
17	42254196	4.1678	3.31734e-05	0.519332	ASB16	protein_coding
5	104865762	-4.16772	3.31847e-05	0.519332
16	79317400	-4.16768	3.31904e-05	0.519332
10	77158433	4.16757	3.32055e-05	0.519332	RP11-399K21.11	lincR
16	28709685	-4.16746	3.32216e-05	0.519332	RP11-57A19.4	pseudogene
3	34067150	4.16737	3.32345e-05	0.519332
3	127978106	4.16711	3.32729e-05	0.519332	EEFSEC	protein_coding
2	97514034	4.167	3.32886e-05	0.519332	ANKRD23	protein_coding
1	15448984	4.1667	3.33309e-05	0.519332	TMEM51-AS1	processed_transcript
1	17741190	-4.16666	3.33372e-05	0.519332	RCC2	protein_coding
22	43367705	4.16662	3.33426e-05	0.519332	PACSIN2	protein_coding
6	31900758	4.16626	3.33944e-05	0.519332	C2	protein_coding
11	108334952	-4.16615	3.34105e-05	0.519332	C11orf65	protein_coding
13	114774206	4.16615	3.34107e-05	0.519332	RASA3	protein_coding
1	51280783	-4.16518	3.35509e-05	0.519332	FAF1	protein_coding
9	380145	4.16505	3.35689e-05	0.519332	DOCK8	protein_coding
8	18113045	4.16496	3.35826e-05	0.519332
14	99234476	4.16474	3.36148e-05	0.519332
18	12937947	4.16452	3.36463e-05	0.519332
17	58499331	-4.16452	3.36467e-05	0.519332	USP32	protein_coding
22	41074003	-4.16435	3.36713e-05	0.519332
7	76788909	-4.16434	3.36716e-05	0.519332	RP11-467H10.2	processed_transcript
8	73198738	4.16418	3.36955e-05	0.519332
22	49978072	4.16417	3.36975e-05	0.519332	C22orf34	protein_coding
6	158334144	4.16374	3.37595e-05	0.519332	SNX9	protein_coding
17	952604	-4.16364	3.37735e-05	0.519332	ABR	protein_coding
17	37658705	-4.16362	3.37775e-05	0.519332	CDK12	protein_coding
11	59914267	4.16347	3.37984e-05	0.519332
16	6450812	4.16345	3.38015e-05	0.519332	RP11-420N3.2	processed_transcript
2	105474891	4.1632	3.38385e-05	0.519332	RP11-13J10.1	sense_overlapping
16	84695625	4.16308	3.38562e-05	0.519332	KLHL36	protein_coding
1	11846595	-4.16251	3.39398e-05	0.519332	C1orf167	protein_coding
13	75995401	4.16241	3.39534e-05	0.519332	TBC1D4	protein_coding
3	175057001	-4.16187	3.40327e-05	0.519332	ALADL2	protein_coding
22	21864139	4.16182	3.40398e-05	0.519332	PI4KAP2	pseudogene
13	23471764	-4.16175	3.40505e-05	0.519332	LINC00621	lincR
10	51737128	-4.16171	3.40567e-05	0.519332	LINC00843	lincR
7	158788911	-4.1617	3.40576e-05	0.519332
4	167370002	-4.16168	3.40613e-05	0.519332	RP11-217C7.1	lincR
5	168797779	4.16144	3.40963e-05	0.519332
19	43264924	-4.16138	3.41055e-05	0.519332	PSG8	protein_coding
19	53083487	4.16116	3.41366e-05	0.519332	ZNF701	protein_coding
19	48911539	4.16114	3.41407e-05	0.519332	GRIN2D	protein_coding
3	47940428	4.16076	3.41955e-05	0.519332	MAP4	protein_coding
1	163586860	-4.16074	3.41988e-05	0.519332
15	82071300	4.16067	3.42094e-05	0.519332	RP11-499F3.2	lincR
2	49177943	-4.16056	3.42261e-05	0.519332
7	29333733	4.1605	3.42338e-05	0.519332	CHN2	protein_coding
12	7124938	4.16049	3.42364e-05	0.519332	LPCAT3	protein_coding
1	228772577	4.16018	3.42812e-05	0.519332	DUSP5P1	pseudogene
5	32142398	4.16016	3.42855e-05	0.519332	GOLPH3	protein_coding
6	803568	4.15995	3.43154e-05	0.519332
10	135238664	-4.15983	3.43328e-05	0.519332	SPRN	protein_coding
20	8208661	-4.1597	3.4353e-05	0.519332	PLCB1	protein_coding
14	69341644	4.15965	3.43598e-05	0.519332	ACTN1	protein_coding
10	10885833	4.15965	3.43599e-05	0.519332
2	163955682	4.15958	3.43713e-05	0.519332
8	120744900	-4.15923	3.44229e-05	0.519332	TAF2	protein_coding
6	25943432	4.1591	3.44423e-05	0.519332
15	68218648	4.15906	3.44477e-05	0.519332
2	72726520	-4.15902	3.44543e-05	0.519332	EXOC6B	protein_coding
14	90251268	4.15877	3.44914e-05	0.519332	RP11-33N16.3	processed_transcript
4	56067539	4.15845	3.45384e-05	0.519332
10	37506662	4.15826	3.4566e-05	0.519332	ANKRD30A	protein_coding
2	120464575	-4.15824	3.45699e-05	0.519332
19	8854637	4.15822	3.45729e-05	0.519332
8	23047541	-4.15811	3.45895e-05	0.519332	RP11-1149O23.2	antisense
6	10620865	-4.15807	3.45942e-05	0.519332	GCNT2	protein_coding
11	34067065	4.15804	3.45993e-05	0.519332
11	37590557	-4.15797	3.46092e-05	0.519332
4	129594712	4.15797	3.46101e-05	0.519332
19	1109160	4.15782	3.46319e-05	0.519332	SBNO2	protein_coding
7	76609704	-4.15757	3.46694e-05	0.519332	UPK3B	protein_coding
19	50376970	4.15743	3.46905e-05	0.519332	AKT1S1	protein_coding
12	18026651	-4.15722	3.47215e-05	0.519332
20	45971745	-4.1572	3.47249e-05	0.519332	ZMYND8	protein_coding
9	74338098	-4.15696	3.47609e-05	0.519332	TMEM2	protein_coding
2	67421839	4.15695	3.47619e-05	0.519332	AC023115.2	lincR
4	48991517	4.15685	3.47775e-05	0.519332	CWH43	protein_coding
8	122097955	4.15673	3.47958e-05	0.519332	RP11-369K17.1	lincR
6	43125398	4.15631	3.48584e-05	0.519332	PTK7	protein_coding
19	42777346	4.15628	3.48632e-05	0.519332	CIC	protein_coding
4	16599715	-4.15622	3.48723e-05	0.519332	LDB2	protein_coding
20	47697663	4.15611	3.48886e-05	0.519332	CSE1L	protein_coding
15	68218656	4.15577	3.49393e-05	0.519332
4	131103888	4.15539	3.49963e-05	0.519332
16	16927642	-4.15528	3.50138e-05	0.519332
5	177862242	-4.15526	3.50155e-05	0.519332	COL23A1	protein_coding
5	100377956	4.15524	3.50186e-05	0.519332
4	26499652	-4.1552	3.5025e-05	0.519332
9	111630346	4.15501	3.50544e-05	0.519332	IKBKAP	protein_coding
20	62439229	4.15494	3.50637e-05	0.519332	ZBTB46	protein_coding
5	31510860	-4.1549	3.50706e-05	0.519332	DROSHA	protein_coding
21	33740462	4.15465	3.51089e-05	0.519332	URB1	protein_coding
10	38880606	4.15433	3.51569e-05	0.519332
13	73615880	-4.15429	3.51623e-05	0.519332
3	12935849	4.15425	3.51692e-05	0.519332
14	25386665	-4.15406	3.51977e-05	0.519332	STXBP6	protein_coding
15	55739395	-4.15401	3.52053e-05	0.519332	DYX1C1-CCPG1	processed_transcript
4	185305847	4.15383	3.52317e-05	0.519332
9	94989825	4.15307	3.53471e-05	0.519332	IARS	protein_coding
19	1109154	4.15305	3.5351e-05	0.519332	SBNO2	protein_coding
5	146085108	4.15303	3.53542e-05	0.519332	PPP2R2B	protein_coding
7	143081857	4.15296	3.53646e-05	0.519332	ZYX	protein_coding
19	8786967	-4.15295	3.53653e-05	0.519332
11	101347147	-4.15271	3.54027e-05	0.519332	TRPC6	protein_coding
1	245370780	-4.15242	3.54467e-05	0.519332	KIF26B	protein_coding
22	44288213	4.15242	3.5447e-05	0.519332
1	247444248	4.15238	3.54536e-05	0.519332
2	96638889	-4.15214	3.5489e-05	0.519332	ANKRD36C	protein_coding
19	1536683	4.15205	3.55039e-05	0.519332
21	40881206	-4.15201	3.55092e-05	0.519332	SH3BGR	protein_coding
6	80301313	-4.15197	3.55149e-05	0.519332
17	42254189	4.15179	3.55428e-05	0.519332	ASB16	protein_coding
6	155302019	4.15175	3.55488e-05	0.519332	TIAM2	protein_coding
14	45534709	4.1516	3.55721e-05	0.519332	FAM179B	protein_coding
21	10928715	4.15158	3.55746e-05	0.519332	TPTE	protein_coding
2	360272	-4.15102	3.56606e-05	0.519957
13	112575969	-4.15099	3.56649e-05	0.519957
22	16386604	4.15054	3.57351e-05	0.520192
15	30779319	4.15044	3.57502e-05	0.520192	CTD-3092A11.1	pseudogene
19	56124919	4.15038	3.57591e-05	0.520192	ZNF865	protein_coding
2	72884002	-4.15027	3.57762e-05	0.520192	EXOC6B	protein_coding
2	18836796	-4.14962	3.58759e-05	0.520839
3	60741112	-4.14912	3.59535e-05	0.520839	FHIT	protein_coding
18	51092641	-4.14885	3.5996e-05	0.520839	RP11-671P2.1	antisense
16	998386	-4.14874	3.60129e-05	0.520839	LMF1	protein_coding
5	137301023	4.14862	3.60316e-05	0.520839	FAM13B	protein_coding
7	74312184	4.1484	3.60649e-05	0.520839	PMS2P5	pseudogene
9	113042178	4.14836	3.60719e-05	0.520839
1	164601440	-4.14827	3.60858e-05	0.520839	PBX1	protein_coding
3	153974311	-4.14817	3.61004e-05	0.520839	ARHGEF26	protein_coding
13	42029712	-4.14809	3.61125e-05	0.520839
11	1557271	4.14775	3.6166e-05	0.520839
2	108091834	-4.14759	3.61902e-05	0.520839	AC096669.2	lincR
10	80824827	-4.14751	3.62038e-05	0.520839	ZMIZ1-AS1	antisense
9	3031996	-4.14705	3.62747e-05	0.520839	CARM1P1	pseudogene
7	44185495	4.14698	3.62865e-05	0.520839	GCK	protein_coding
7	2202777	4.14688	3.63015e-05	0.520839	MAD1L1	protein_coding
4	11562830	4.14678	3.63171e-05	0.520839
16	983933	-4.14661	3.63429e-05	0.520839	LMF1	protein_coding
19	22557794	4.14613	3.64193e-05	0.520839
21	20654540	-4.14609	3.64247e-05	0.520839
2	96152047	4.14566	3.64929e-05	0.520839
2	76464356	4.14561	3.65003e-05	0.520839
4	142889112	4.1454	3.65328e-05	0.520839
11	1294030	4.14538	3.65359e-05	0.520839
5	178215073	4.14525	3.65571e-05	0.520839	AACSP1	pseudogene
17	47047870	4.1446	3.66585e-05	0.520839
17	6967172	4.14456	3.66646e-05	0.520839
14	101548137	4.14429	3.67074e-05	0.520839
7	503240	4.14426	3.67128e-05	0.520839
18	18786953	-4.14422	3.67187e-05	0.520839
14	21734493	-4.14406	3.67437e-05	0.520839	HNRNPC	protein_coding
10	135238722	-4.14405	3.67449e-05	0.520839	SPRN	protein_coding
10	47111631	4.14395	3.67612e-05	0.520839	LINC00842	lincR
11	70794264	4.14388	3.67718e-05	0.520839	SHANK2	protein_coding
7	146874523	4.14385	3.67771e-05	0.520839	CNTP2	protein_coding
11	130017115	-4.14373	3.67961e-05	0.520839
12	115224068	-4.14352	3.68287e-05	0.520839
2	187337544	-4.14352	3.68291e-05	0.520839
7	5164399	-4.14342	3.68459e-05	0.520839	ZNF890P	pseudogene
18	28775901	-4.143	3.69118e-05	0.520839
1	97457874	-4.14287	3.69319e-05	0.520839
6	72673708	-4.14287	3.69322e-05	0.520839	RIMS1	protein_coding
1	228778110	4.14287	3.69323e-05	0.520839	DUSP5P1	pseudogene
8	2127412	4.1427	3.69593e-05	0.520839
4	2395433	4.14261	3.69731e-05	0.520839	ZFYVE28	protein_coding
7	102596693	-4.142	3.70709e-05	0.520839	FBXL13	protein_coding
15	89357442	-4.14189	3.70873e-05	0.520839	ACAN	protein_coding
15	68950451	4.14186	3.70924e-05	0.520839	CORO2B	protein_coding
13	101267986	4.14181	3.71012e-05	0.520839	TMTC4	protein_coding
19	54684778	4.1417	3.71192e-05	0.520839	MBOAT7	protein_coding
15	43570848	4.14167	3.71232e-05	0.520839	TGM7	protein_coding
1	231993738	4.14163	3.71293e-05	0.520839	DISC1	protein_coding
8	125634413	4.14153	3.7145e-05	0.520839	MTSS1	protein_coding
17	78512538	4.14153	3.71452e-05	0.520839
1	2230590	4.14149	3.71516e-05	0.520839	SKI	protein_coding
13	76743891	-4.14147	3.71545e-05	0.520839
10	129306878	4.14114	3.72079e-05	0.521107
9	128113096	-4.14098	3.72336e-05	0.521107	GAPVD1	protein_coding
10	58164316	4.14085	3.72539e-05	0.521107
12	103877033	4.14076	3.72689e-05	0.521107	C12orf42	protein_coding
19	29659726	4.14038	3.73294e-05	0.52113
7	47413095	-4.14005	3.73826e-05	0.52113	TNS3	protein_coding
8	14893090	4.1395	3.74703e-05	0.52113	SGCZ	protein_coding
2	170643224	4.13934	3.74959e-05	0.52113
18	12938452	-4.13931	3.75006e-05	0.52113
8	138041837	4.13917	3.75236e-05	0.52113
11	68850118	4.13858	3.76194e-05	0.52113	TPCN2	protein_coding
1	176236986	4.13848	3.76346e-05	0.52113
22	21067638	4.13843	3.76429e-05	0.52113	PI4KA	protein_coding
1	146012875	4.13838	3.76513e-05	0.52113	RP11-94I2.1	pseudogene
10	80824830	-4.13827	3.76689e-05	0.52113	ZMIZ1-AS1	antisense
15	89876915	4.13826	3.7671e-05	0.52113	POLG	protein_coding
13	24669968	-4.13788	3.77319e-05	0.52113	RP11-307N16.6	protein_coding
16	2633597	4.13779	3.77465e-05	0.52113	PDPK1	protein_coding
8	11233836	4.13773	3.77556e-05	0.52113	C8orf12	protein_coding
6	58509478	4.13757	3.77814e-05	0.52113	RP11-143A22.1	lincR
5	127573627	4.137	3.78739e-05	0.52113
2	207040409	-4.13677	3.79124e-05	0.52113	GPR1	protein_coding
22	21044187	4.13675	3.79158e-05	0.52113
1	3098359	-4.13659	3.79415e-05	0.52113	PRDM16	protein_coding
6	897003	4.13643	3.79673e-05	0.52113
12	38073046	4.13639	3.79734e-05	0.52113
7	74662394	4.13598	3.80409e-05	0.52113
15	31924111	-4.13585	3.8062e-05	0.52113	OTUD7A	protein_coding
5	17719486	-4.13583	3.80647e-05	0.52113	RP11-454P21.1	lincR
12	89966341	-4.1358	3.80702e-05	0.52113	RP11-981P6.1	antisense
9	60014	-4.13579	3.8071e-05	0.52113	RP11-143M1.7	pseudogene
9	25714788	4.13565	3.80954e-05	0.52113
10	38249280	-4.13548	3.8123e-05	0.52113	ZNF25	protein_coding
1	228757907	4.13545	3.81275e-05	0.52113	DUSP5P1	pseudogene
11	79319944	-4.13539	3.81368e-05	0.52113	RP11-258O13.1	lincR
17	37658697	-4.13517	3.81724e-05	0.52113	CDK12	protein_coding
18	11342301	-4.13517	3.81735e-05	0.52113
10	79476422	-4.13513	3.81794e-05	0.52113
8	134105836	-4.1351	3.81847e-05	0.52113	TG	protein_coding
1	102565477	-4.13496	3.82082e-05	0.52113
18	51936365	-4.13478	3.82366e-05	0.52113
22	21988422	4.13475	3.82416e-05	0.52113	CCDC116	protein_coding
16	33112125	-4.13475	3.82418e-05	0.52113	HERC2P8	pseudogene
2	36718736	4.13467	3.82555e-05	0.52113	CRIM1	protein_coding
1	64493155	4.13466	3.82563e-05	0.52113	ROR1	protein_coding
12	18026688	-4.13457	3.82714e-05	0.52113
9	32694059	4.13435	3.83083e-05	0.52124
20	31901895	4.13399	3.8366e-05	0.52124
10	134221449	4.13391	3.83799e-05	0.52124	PWWP2B	protein_coding
4	102805389	4.13332	3.84765e-05	0.52124	BANK1	protein_coding
20	14125727	4.13331	3.84785e-05	0.52124	MACROD2	protein_coding
18	34120175	-4.13303	3.8524e-05	0.52124	FHOD3	protein_coding
19	44442432	4.13271	3.85772e-05	0.52124
16	16426612	-4.13224	3.86546e-05	0.52124	PKD1P1	pseudogene
7	69290878	4.13195	3.8704e-05	0.52124	AUTS2	protein_coding
10	14163648	-4.13193	3.8707e-05	0.52124	FRMD4A	protein_coding
21	22638878	-4.13186	3.87183e-05	0.52124	NCAM2	protein_coding
4	3310191	4.13185	3.87201e-05	0.52124	RGS12	protein_coding
4	74410791	-4.1318	3.87289e-05	0.52124
8	119815270	4.13168	3.87481e-05	0.52124
9	32197727	-4.13162	3.8758e-05	0.52124
12	69170054	4.13154	3.87723e-05	0.52124	SLC35E3	protein_coding
4	170749848	-4.13108	3.88475e-05	0.52124
13	100747131	4.13099	3.88629e-05	0.52124	PCCA	protein_coding
7	76788926	-4.13092	3.88742e-05	0.52124	RP11-467H10.2	processed_transcript
1	9320683	4.13076	3.89012e-05	0.52124	H6PD	protein_coding
22	25056202	-4.13074	3.89051e-05	0.52124
18	40747706	-4.13004	3.90223e-05	0.52124
8	83282561	4.12986	3.90512e-05	0.52124
2	231286912	-4.12982	3.90587e-05	0.52124	SP100	protein_coding
21	30683242	-4.12964	3.90889e-05	0.52124	BACH1	protein_coding
11	1294034	4.12946	3.91191e-05	0.52124
7	37409499	-4.12917	3.9167e-05	0.52124	ELMO1	protein_coding
21	44597643	-4.12911	3.91773e-05	0.52124
10	58164328	4.12906	3.91854e-05	0.52124
9	14063085	4.12896	3.92019e-05	0.52124
12	58179370	4.12893	3.92073e-05	0.52124	RP11-571M6.15	protein_coding
6	73296369	-4.12872	3.92421e-05	0.52124
6	10070992	4.12872	3.92424e-05	0.52124	OFCC1	protein_coding
8	128300584	4.12844	3.92904e-05	0.52124
17	18358665	4.12843	3.92915e-05	0.52124	KRT16P4	pseudogene
1	18875816	4.12835	3.93044e-05	0.52124
14	51365835	4.12821	3.9329e-05	0.52124	PYGL	protein_coding
6	158334118	4.12793	3.93761e-05	0.52124	SNX9	protein_coding
4	159482196	4.12791	3.93788e-05	0.52124	RXFP1	protein_coding
11	76066015	-4.1279	3.93801e-05	0.52124	PRKRIR	protein_coding
9	17731260	-4.12773	3.94095e-05	0.52124	SH3GL2	protein_coding
1	172553910	4.1276	3.94308e-05	0.52124	SUCO	protein_coding
18	55300910	4.12758	3.9434e-05	0.52124	RP11-35G9.3	antisense
16	1036286	4.1275	3.9449e-05	0.52124	SOX8	protein_coding
6	139708711	4.12703	3.95284e-05	0.52124
22	36024280	-4.12672	3.95797e-05	0.52124	MB	protein_coding
7	120700060	4.12643	3.96299e-05	0.52124	CPED1	protein_coding
3	117020379	-4.12641	3.96325e-05	0.52124	LSAMP	protein_coding
7	2202813	4.12621	3.96672e-05	0.52124	MAD1L1	protein_coding
15	80279034	-4.12614	3.9678e-05	0.52124
15	61801485	4.12605	3.96936e-05	0.52124	RP11-507B12.2	lincR
17	67199908	4.12601	3.97014e-05	0.52124	ABCA10	protein_coding
10	26880497	-4.12598	3.97064e-05	0.52124	LINC00264	lincR
7	147811673	4.12559	3.9772e-05	0.52124	CNTP2	protein_coding
12	67072659	-4.12536	3.98107e-05	0.52124	GRIP1	protein_coding
9	25714814	4.12534	3.98137e-05	0.52124
9	39801992	-4.12523	3.98333e-05	0.52124	BX088645.3	pseudogene
11	1294036	4.12483	3.99013e-05	0.52124
3	178580457	-4.12478	3.99095e-05	0.52124
4	881385	4.12457	3.99457e-05	0.52124	GAK	protein_coding
10	111040769	-4.12413	4.00211e-05	0.52124
20	16192215	-4.12379	4.00799e-05	0.52124
7	101391416	4.12373	4.00898e-05	0.52124
12	103531154	-4.12353	4.01244e-05	0.52124	RP11-328J6.1	antisense
5	121341058	-4.12316	4.01884e-05	0.52124	SRFBP1	protein_coding
17	29918304	4.12311	4.01961e-05	0.52124	RP1-41C23.1	lincR
14	69341650	4.12297	4.02199e-05	0.52124	ACTN1	protein_coding
5	96510188	-4.12295	4.02245e-05	0.52124	CTD-2215E18.1	protein_coding
1	100212189	-4.12293	4.02278e-05	0.52124	FRRS1	protein_coding
16	30181267	4.12291	4.02309e-05	0.52124
13	73846716	-4.1229	4.02316e-05	0.52124
8	124349463	4.12255	4.02933e-05	0.52124	ATAD2	protein_coding
16	88312334	4.12251	4.02999e-05	0.52124	LA16c-444G7.1	lincR
7	74785054	-4.12248	4.0304e-05	0.52124	AC118138.2	pseudogene
3	118436459	4.1223	4.03362e-05	0.52124
6	81052454	-4.12229	4.03366e-05	0.52124	BCKDHB	protein_coding
7	159119807	4.12227	4.03405e-05	0.52124
2	103504853	-4.12222	4.03501e-05	0.52124	AC007251.2	lincR
22	50502562	-4.122	4.03876e-05	0.52124	MLC1	protein_coding
6	73922438	-4.12198	4.039e-05	0.52124	RP11-257K9.8	protein_coding
17	9467176	4.12193	4.03997e-05	0.52124	STX8	protein_coding
17	67150843	-4.12191	4.04026e-05	0.52124	ABCA10	protein_coding
7	50672792	-4.12189	4.0406e-05	0.52124	GRB10	protein_coding
6	35352201	4.12165	4.04481e-05	0.52124	PPARD	protein_coding
7	2123215	4.12158	4.04596e-05	0.52124	MAD1L1	protein_coding
7	12041367	4.12149	4.04764e-05	0.52124
1	28229889	4.12136	4.04976e-05	0.52124	RPA2	protein_coding
9	114820881	4.1211	4.05428e-05	0.52124	SUSD1	protein_coding
17	7078123	-4.12099	4.05626e-05	0.52124	ASGR1	protein_coding
22	16386607	4.12098	4.05634e-05	0.52124
5	171656876	4.12069	4.06134e-05	0.52124	UBTD2	protein_coding
9	113042230	4.12066	4.06188e-05	0.52124
9	32251755	4.12065	4.06209e-05	0.52124
16	1149424	4.12062	4.0627e-05	0.52124
13	114325547	4.12049	4.06489e-05	0.52124	GRK1	protein_coding
7	112740375	4.1204	4.06645e-05	0.52124
1	245148778	4.12018	4.07032e-05	0.52124	EFCAB2	protein_coding
19	15290262	4.12016	4.07064e-05	0.52124	NOTCH3	protein_coding
17	1088598	4.12001	4.07329e-05	0.52124	ABR	protein_coding
17	60164143	4.11992	4.07478e-05	0.52124
5	70586146	-4.1199	4.07512e-05	0.52124
12	95804535	4.11966	4.07926e-05	0.52124	RP11-167N24.3	processed_transcript
10	135238658	-4.11952	4.08182e-05	0.52124	SPRN	protein_coding
2	42257683	4.11894	4.09188e-05	0.52124
19	22557783	4.11857	4.09845e-05	0.52124
2	236407813	-4.11824	4.10417e-05	0.52124	AGAP1	protein_coding
2	236407810	-4.11823	4.1043e-05	0.52124	AGAP1	protein_coding
13	39284637	-4.11801	4.10825e-05	0.52124	FREM2	protein_coding
13	96343161	4.11793	4.10955e-05	0.52124	DJC3	protein_coding
12	124972203	4.11776	4.11252e-05	0.52124	NCOR2	protein_coding
9	16813356	-4.11769	4.11374e-05	0.52124	BNC2	protein_coding
19	53083491	4.11752	4.11688e-05	0.52124	ZNF701	protein_coding
12	122476269	4.11746	4.1178e-05	0.52124	BCL7A	protein_coding
1	203298063	4.11741	4.11869e-05	0.52124
12	18026664	-4.11738	4.11934e-05	0.52124
21	46280506	4.11735	4.11983e-05	0.52124	PTTG1IP	protein_coding
11	68850140	4.11734	4.12005e-05	0.52124	TPCN2	protein_coding
4	117917987	-4.11733	4.12009e-05	0.52124
17	77769887	4.11729	4.12078e-05	0.52124	CBX8	protein_coding
6	53552895	4.11727	4.12113e-05	0.52124
13	90321596	-4.11705	4.12515e-05	0.52124
15	30779314	4.11652	4.13451e-05	0.52124	CTD-3092A11.1	pseudogene
22	21044188	4.11635	4.13739e-05	0.52124
5	180245419	4.11611	4.14168e-05	0.52124
5	79807344	-4.1161	4.14193e-05	0.52124	FAM151B	protein_coding
3	104389301	-4.11589	4.14559e-05	0.52124
3	197950167	-4.11584	4.14642e-05	0.52124
8	145845260	-4.11583	4.14671e-05	0.52124	ARHGAP39	protein_coding
21	48044303	-4.11564	4.14999e-05	0.52124
1	228287136	-4.11562	4.15032e-05	0.52124
4	16783629	-4.11551	4.15225e-05	0.52124	LDB2	protein_coding
6	15084183	-4.11551	4.15234e-05	0.52124	RP11-146I2.1	lincR
7	74785104	-4.11541	4.15398e-05	0.52124	AC118138.2	pseudogene
21	22777105	-4.11515	4.15876e-05	0.52124	NCAM2	protein_coding
18	72802493	4.11506	4.16026e-05	0.52124
3	36571853	-4.11495	4.16219e-05	0.52124	STAC	protein_coding
18	1406398	-4.11466	4.16747e-05	0.52124	LINC00470	lincR
18	12325454	4.11451	4.17005e-05	0.52124	TUBB6	protein_coding
5	12745995	-4.11446	4.17103e-05	0.52124	CT49	lincR
15	25464436	4.11412	4.17696e-05	0.52124	SNHG14	processed_transcript
12	28740918	-4.1139	4.18096e-05	0.52124
9	17687725	4.11384	4.18195e-05	0.52124	SH3GL2	protein_coding
10	68723661	-4.11374	4.18372e-05	0.52124	CTN3	protein_coding
17	41076202	4.11362	4.18587e-05	0.52124
1	64693900	-4.11357	4.18685e-05	0.52124	UBE2U	protein_coding
1	188143129	-4.1135	4.18799e-05	0.52124
17	72844409	-4.11349	4.18825e-05	0.52124	GRIN2C	protein_coding
7	35576866	4.11349	4.18832e-05	0.52124
5	135383016	4.11345	4.18896e-05	0.52124	TGFBI	protein_coding
14	98802436	4.11335	4.19076e-05	0.52124
1	179490243	-4.11323	4.19292e-05	0.52124	AXDND1	protein_coding
7	68357491	4.11318	4.19372e-05	0.52124
1	228772544	4.11312	4.19493e-05	0.52124	DUSP5P1	pseudogene
1	61637912	4.11311	4.19502e-05	0.52124	NFIA	protein_coding
16	81811814	-4.11295	4.19795e-05	0.521249	PLCG2	protein_coding
20	31159304	-4.11284	4.19985e-05	0.521249	C20orf112	protein_coding
12	130199282	-4.11263	4.20366e-05	0.521425	TMEM132D	protein_coding
4	19540722	4.11205	4.21412e-05	0.521533	RP11-608O21.1	lincR
13	114774156	4.11199	4.21511e-05	0.521533	RASA3	protein_coding
14	50174343	4.11178	4.21892e-05	0.521533	KLHDC1	protein_coding
10	134466505	4.11174	4.21962e-05	0.521533	INPP5A	protein_coding
12	76408876	4.1117	4.22042e-05	0.521533
16	54847023	-4.11151	4.22375e-05	0.521533
2	119779370	4.11141	4.22554e-05	0.521533
16	52998389	-4.11141	4.22555e-05	0.521533
14	100919780	-4.11139	4.22599e-05	0.521533	WDR25	protein_coding
3	149072686	-4.11104	4.23232e-05	0.52202
13	36674012	-4.11076	4.23724e-05	0.522133	DCLK1	protein_coding
3	40447558	4.11072	4.23802e-05	0.522133	ENTPD3-AS1	antisense
19	39915815	4.11041	4.24372e-05	0.522331	PLEKHG2	protein_coding
3	74293848	4.11037	4.2444e-05	0.522331
12	95878041	-4.11004	4.25032e-05	0.522765	METAP2	protein_coding
2	222565209	4.10974	4.25588e-05	0.522986
5	85994217	4.10968	4.2569e-05	0.522986
19	50376965	4.10936	4.26273e-05	0.523057	AKT1S1	protein_coding
17	15809032	4.10915	4.26649e-05	0.523057
11	47075582	4.10912	4.26702e-05	0.523057	C11orf49	protein_coding
6	25787096	4.1086	4.2766e-05	0.523057	SLC17A1	protein_coding
14	103875742	4.10852	4.27805e-05	0.523057	MARK3	protein_coding
4	7769890	-4.10845	4.27931e-05	0.523057	AFAP1-AS1	antisense
5	88527320	-4.10832	4.28173e-05	0.523057	MEF2C-AS1	antisense
17	54934224	-4.10812	4.28529e-05	0.523057	DGKE	protein_coding
2	61717989	-4.10797	4.28803e-05	0.523057	XPO1	protein_coding
22	41514539	4.10787	4.28982e-05	0.523057	EP300	protein_coding
1	216826801	-4.10766	4.29367e-05	0.523057	ESRRG	protein_coding
13	110434725	4.10742	4.29818e-05	0.523057	IRS2	protein_coding
3	13475995	4.1074	4.29851e-05	0.523057
5	100377958	4.10697	4.30635e-05	0.523057
17	41076222	4.10687	4.30825e-05	0.523057
10	14137452	4.10677	4.30996e-05	0.523057	FRMD4A	protein_coding
5	54281223	-4.10671	4.31116e-05	0.523057	ESM1	protein_coding
20	25481399	-4.10664	4.31237e-05	0.523057	NINL	protein_coding
1	231993727	4.10659	4.31326e-05	0.523057	DISC1	protein_coding
14	106407175	4.10641	4.31665e-05	0.523057
4	178432394	-4.10639	4.31692e-05	0.523057	RP11-130F10.1	antisense
8	101299858	-4.10634	4.31794e-05	0.523057	RNF19A	protein_coding
6	37530103	4.10629	4.31886e-05	0.523057
20	44420276	4.10621	4.32025e-05	0.523057	WFDC3	protein_coding
8	118930358	4.10609	4.32259e-05	0.523057	EXT1	protein_coding
12	38072979	4.10604	4.3235e-05	0.523057
8	101299799	-4.10603	4.32365e-05	0.523057	RNF19A	protein_coding
21	26995056	4.1059	4.32598e-05	0.523057
5	769094	-4.10563	4.33096e-05	0.523057	ZDHHC11	protein_coding
1	2165672	4.10536	4.33601e-05	0.523057	SKI	protein_coding
12	133029296	4.10528	4.33742e-05	0.523057
6	134413614	-4.10503	4.34214e-05	0.523057
7	30923708	4.10502	4.34232e-05	0.523057	INMT-FAM188B	protein_coding
7	21527606	-4.10499	4.34288e-05	0.523057	SP4	protein_coding
9	92097516	4.10479	4.34657e-05	0.523057	SEMA4D	protein_coding
1	47898447	-4.10449	4.35212e-05	0.523057	FOXD2-AS1	antisense
16	30476617	4.10446	4.35267e-05	0.523057
7	99576558	4.10444	4.35307e-05	0.523057
1	65721091	-4.10443	4.35325e-05	0.523057	DJC6	protein_coding
1	210959601	-4.10442	4.35346e-05	0.523057	KCNH1	protein_coding
6	48071855	4.1043	4.35553e-05	0.523057
6	22570539	4.1041	4.35932e-05	0.52311	HDGFL1	protein_coding
6	7119942	-4.10402	4.36076e-05	0.52311	RREB1	protein_coding
9	69727511	-4.10379	4.36508e-05	0.523341
13	112575972	-4.10363	4.36811e-05	0.523373
8	142865988	-4.10352	4.37014e-05	0.523373
11	18426279	-4.10331	4.37405e-05	0.523555	LDHA	protein_coding
13	75995367	4.10309	4.37807e-05	0.523568	TBC1D4	protein_coding
22	22098628	4.10289	4.3819e-05	0.523568
12	60204204	4.10284	4.38271e-05	0.523568
7	109493446	4.10279	4.38374e-05	0.523568
10	89226224	4.10242	4.39055e-05	0.524054
4	163743074	4.1023	4.39296e-05	0.524054
5	172670890	-4.10194	4.39961e-05	0.524054
16	51640475	4.10183	4.40173e-05	0.524054
1	107107121	4.10174	4.40341e-05	0.524054
9	69727526	-4.10144	4.40902e-05	0.524054
8	26446309	-4.10143	4.40913e-05	0.524054	DPYSL2	protein_coding
13	109366219	4.10143	4.40922e-05	0.524054	MYO16	protein_coding
10	44162712	4.10142	4.40937e-05	0.524054	ZNF32-AS3	processed_transcript
17	35674417	-4.10102	4.41685e-05	0.524658	ACACA	protein_coding
1	2444352	4.10083	4.4205e-05	0.524806	PANK4	protein_coding
6	19784077	4.10059	4.42492e-05	0.524921	RP1-167F1.2	antisense
13	98272070	-4.10052	4.42627e-05	0.524921
13	27366203	4.10032	4.43009e-05	0.524921
18	35021933	4.10017	4.43282e-05	0.524921	CELF4	protein_coding
2	69412438	4.10014	4.43347e-05	0.524921	ANTXR1	protein_coding
11	2530194	-4.09996	4.43684e-05	0.525023	KCNQ1	protein_coding
2	145807414	4.09979	4.44007e-05	0.525023	TEX41	lincR
8	26851482	4.09963	4.44303e-05	0.525023
20	49948230	4.09959	4.44393e-05	0.525023
4	117626864	4.09918	4.45156e-05	0.525133
15	26585417	-4.09918	4.45165e-05	0.525133
10	37536788	4.09912	4.45275e-05	0.525133	ANKRD30A	protein_coding
3	846042	4.09903	4.45447e-05	0.525133	AC090044.1	lincR
1	176095830	4.09872	4.46032e-05	0.525375	RFWD2	protein_coding
11	55955493	4.09865	4.46164e-05	0.525375
3	70500464	4.09854	4.46376e-05	0.525375
4	58855855	-4.09832	4.46792e-05	0.525375
8	128300638	4.09827	4.46896e-05	0.525375
10	48566143	-4.09806	4.47279e-05	0.525375
12	38072954	4.0978	4.47779e-05	0.525375
9	73241407	-4.09774	4.47894e-05	0.525375	TRPM3	protein_coding
5	143446620	4.09766	4.48055e-05	0.525375
16	78675304	4.09738	4.4858e-05	0.525375	WWOX	protein_coding
6	73922415	-4.09727	4.48789e-05	0.525375	RP11-257K9.8	protein_coding
19	9359470	4.09719	4.48948e-05	0.525375
22	27008646	-4.09719	4.48951e-05	0.525375	CRYBB1	protein_coding
6	35285978	4.09707	4.49175e-05	0.525375	DEF6	protein_coding
14	106407195	4.09688	4.49529e-05	0.525375
22	25056213	-4.09687	4.49565e-05	0.525375
16	66164299	-4.09678	4.49737e-05	0.525375
10	38975108	4.09643	4.50403e-05	0.525625	SLC9B1P3	pseudogene
18	45480921	4.09641	4.50432e-05	0.525625
2	204283994	-4.09602	4.51189e-05	0.526089	ABI2	protein_coding
5	137255040	4.09595	4.5131e-05	0.526089	PKD2L2	protein_coding
4	3403516	4.09539	4.52395e-05	0.526321	RGS12	protein_coding
9	102840696	4.0948	4.53529e-05	0.526321	ERP44	protein_coding
2	232787915	-4.09461	4.53894e-05	0.526321	NPPC	protein_coding
16	584343	-4.09458	4.53962e-05	0.526321	CAPN15	protein_coding
1	116209683	4.09453	4.54056e-05	0.526321	VANGL1	protein_coding
13	20128237	-4.09441	4.54283e-05	0.526321	MRPS31P2	pseudogene
7	46369982	4.09439	4.54318e-05	0.526321	AC092657.2	lincR
13	96343165	4.09435	4.54403e-05	0.526321	DJC3	protein_coding
11	100113952	4.09427	4.54549e-05	0.526321	CNTN5	protein_coding
2	234113146	4.09425	4.546e-05	0.526321	INPP5D	protein_coding
9	75678539	-4.09419	4.54708e-05	0.526321	ALDH1A1	protein_coding
17	78601066	4.09409	4.549e-05	0.526321	RPTOR	protein_coding
15	75716243	4.09404	4.5499e-05	0.526321	SIN3A	protein_coding
7	153797663	-4.09385	4.55372e-05	0.526321	DPP6	protein_coding
14	79726845	4.09372	4.55609e-05	0.526321	NRXN3	protein_coding
5	33298137	4.0937	4.55656e-05	0.526321
5	53149012	-4.09354	4.55967e-05	0.526321
1	187783439	4.09324	4.56541e-05	0.526321
7	4611263	-4.09295	4.57116e-05	0.526321
10	134361380	4.09265	4.5769e-05	0.526321	INPP5A	protein_coding
14	89041601	4.09259	4.57815e-05	0.526321	ZC3H14	protein_coding
6	168493724	4.09254	4.57914e-05	0.526321
19	42503903	4.09247	4.58046e-05	0.526321	GRIK5	protein_coding
21	48044282	-4.09232	4.58329e-05	0.526321
2	113418213	4.09209	4.58782e-05	0.526321	SLC20A1	protein_coding
1	13449032	4.09186	4.59238e-05	0.526321	PRAMEF13	protein_coding
6	106796026	4.09178	4.59385e-05	0.526321
20	61296895	-4.09174	4.59466e-05	0.526321	SLCO4A1	protein_coding
2	27646919	-4.09157	4.59795e-05	0.526321
19	54684766	4.09154	4.59864e-05	0.526321	MBOAT7	protein_coding
17	1637073	-4.09144	4.60044e-05	0.526321	WDR81	protein_coding
1	231993779	4.09136	4.6021e-05	0.526321	DISC1	protein_coding
15	101359719	-4.09132	4.6028e-05	0.526321	RP11-66B24.5	lincR
12	16282160	-4.09116	4.60597e-05	0.526321
16	1874307	4.09111	4.60705e-05	0.526321	HAGH	protein_coding
5	167710491	-4.0911	4.60709e-05	0.526321
1	65385033	-4.09091	4.61097e-05	0.526321	JAK1	protein_coding
6	40537627	-4.0908	4.61306e-05	0.526321	LRFN2	protein_coding
17	67335363	4.09062	4.6166e-05	0.526321
2	49177953	-4.09051	4.61882e-05	0.526321
15	99065614	4.09041	4.62061e-05	0.526321
2	78924394	4.09018	4.62513e-05	0.526321
13	45807338	4.09013	4.62614e-05	0.526321	GTF2F2	protein_coding
11	30037031	4.08997	4.62943e-05	0.526321	KC4	protein_coding
1	52646061	4.08996	4.62955e-05	0.526321	ZFYVE9	protein_coding
2	202151407	4.08988	4.63106e-05	0.526321	CASP8	protein_coding
2	7754653	-4.08951	4.63841e-05	0.526321
7	71159999	-4.08933	4.64192e-05	0.526321	WBSCR17	protein_coding
6	85872785	-4.08908	4.64677e-05	0.526321	RP3-455E7.1	pseudogene
11	79850906	4.08895	4.64941e-05	0.526321
1	179490220	-4.08888	4.65076e-05	0.526321	AXDND1	protein_coding
22	43165200	-4.08885	4.65134e-05	0.526321
15	89876886	4.08884	4.65155e-05	0.526321	POLG	protein_coding
6	107330494	4.0887	4.65433e-05	0.526321
12	45505171	-4.0886	4.65639e-05	0.526321
19	54345856	4.08855	4.65739e-05	0.526321
2	3887339	4.0882	4.66429e-05	0.526321
1	248128980	4.08819	4.6644e-05	0.526321	OR2L13	protein_coding
6	168493739	4.08814	4.66553e-05	0.526321
16	16927656	-4.0881	4.66619e-05	0.526321
9	17687704	4.08786	4.67093e-05	0.526321	SH3GL2	protein_coding
11	120998642	4.08775	4.67312e-05	0.526321	TECTA	protein_coding
4	72004747	4.08767	4.67479e-05	0.526321
1	65247886	4.08751	4.678e-05	0.526321	RAVER2	protein_coding
1	28831560	-4.08722	4.68374e-05	0.526321
3	184733166	4.08679	4.69229e-05	0.526321	VPS8	protein_coding
19	18104004	4.08676	4.69285e-05	0.526321	KCNN1	protein_coding
8	10522333	4.08676	4.6929e-05	0.526321	RP1L1	protein_coding
12	67385164	4.08666	4.6949e-05	0.526321	RP11-123O10.4	lincR
12	3231368	-4.0862	4.70405e-05	0.526321	TSPAN9	protein_coding
6	80810923	4.08595	4.70907e-05	0.526321
10	63484843	4.0857	4.71401e-05	0.526321	C10orf107	protein_coding
4	165448100	-4.08569	4.71419e-05	0.526321
18	1406439	-4.08559	4.7161e-05	0.526321	LINC00470	lincR
12	80803206	-4.08557	4.71654e-05	0.526321	PTPRQ	protein_coding
10	28231940	4.08546	4.7189e-05	0.526321	ARMC4	protein_coding
22	50050197	-4.08537	4.72053e-05	0.526321	C22orf34	protein_coding
21	29539357	4.08524	4.72329e-05	0.526321	AL035610.2	lincR
1	206801737	-4.08514	4.72521e-05	0.526321
4	166265859	-4.08499	4.72815e-05	0.526321
7	158788913	-4.08491	4.72982e-05	0.526321
3	185697805	-4.08487	4.73053e-05	0.526321	RP11-443P15.2	pseudogene
1	78072204	-4.08473	4.73348e-05	0.526321	ZZZ3	protein_coding
7	103585305	4.08465	4.73509e-05	0.526321	RELN	protein_coding
19	51619559	4.0846	4.73595e-05	0.526321
14	31514735	4.08442	4.73974e-05	0.526321	AP4S1	protein_coding
1	55083210	4.08439	4.74034e-05	0.526321	ACOT11	protein_coding
15	51896315	4.08435	4.74108e-05	0.526321	DMXL2	protein_coding
22	44625259	-4.08432	4.7417e-05	0.526321
8	56116767	-4.08412	4.74567e-05	0.526321	XKR4	protein_coding
8	2127403	4.0841	4.74616e-05	0.526321
1	7317517	4.084	4.74815e-05	0.526321	CAMTA1	protein_coding
9	32694096	4.08396	4.74896e-05	0.526321
4	119545317	-4.08393	4.74957e-05	0.526321	RP11-384K6.6	lincR
10	17545315	4.08385	4.75113e-05	0.526321
3	197514263	4.08381	4.75199e-05	0.526321	FYTTD1	protein_coding
22	16672081	-4.08368	4.75453e-05	0.526321
5	177952317	-4.08366	4.75489e-05	0.526321	COL23A1	protein_coding
3	140245189	-4.08306	4.76708e-05	0.526321	CLSTN2	protein_coding
8	50415161	-4.08279	4.77258e-05	0.526321	RP11-738G5.1	lincR
22	25038769	4.08268	4.77469e-05	0.526321	BCRP3	pseudogene
12	52140047	4.08238	4.7808e-05	0.526321	SCN8A	protein_coding
21	45678354	4.0822	4.78458e-05	0.526321	DNMT3L	protein_coding
6	134413624	-4.08212	4.78621e-05	0.526321
10	51781730	-4.08193	4.78992e-05	0.526321	RP11-324H6.5	pseudogene
4	164881139	-4.08193	4.79003e-05	0.526321	MAR1	protein_coding
20	42382316	4.08188	4.79102e-05	0.526321
17	78307425	-4.08176	4.79349e-05	0.526321	RNF213	protein_coding
14	38674861	-4.08167	4.79528e-05	0.526321
7	22575828	-4.08162	4.79635e-05	0.526321	STEAP1B	protein_coding
7	495720	-4.08146	4.79944e-05	0.526321
4	14521508	-4.08144	4.79994e-05	0.526321	LINC00504	lincR
22	50636878	4.08125	4.80385e-05	0.526321	TRABD	protein_coding
13	89516272	-4.08112	4.80653e-05	0.526321
15	30779276	4.08109	4.80715e-05	0.526321	CTD-3092A11.1	pseudogene
2	90407457	4.08105	4.80791e-05	0.526321
8	100618918	4.08037	4.82185e-05	0.526321	VPS13B	protein_coding
14	31514738	4.08013	4.82674e-05	0.526321	AP4S1	protein_coding
15	66223582	-4.08007	4.82786e-05	0.526321	MEGF11	protein_coding
1	109282676	4.07996	4.83007e-05	0.526321	FNDC7	protein_coding
1	228757931	4.07996	4.8301e-05	0.526321	DUSP5P1	pseudogene
20	61034762	-4.07988	4.83184e-05	0.526321
18	8178779	-4.07973	4.8348e-05	0.526321	PTPRM	protein_coding
1	182276933	-4.07966	4.83618e-05	0.526321	GS1-122H1.2	lincR
19	8032252	4.0796	4.8374e-05	0.526321	ELAVL1	protein_coding
1	196823094	4.0793	4.84368e-05	0.526321	CFHR2	protein_coding
19	1003416	4.07917	4.84628e-05	0.526321	GRIN3B	protein_coding
9	107537149	-4.07912	4.84734e-05	0.526321	NIPSP3B	protein_coding
1	195602736	4.07907	4.84838e-05	0.526321
2	235766444	-4.07885	4.85281e-05	0.526321	AC010148.1	processed_transcript
10	12071935	4.07884	4.85302e-05	0.526321	UPF2	protein_coding
14	57414252	4.07883	4.85336e-05	0.526321	OTX2-AS1	antisense
9	79279897	4.07868	4.85647e-05	0.526321	PRUNE2	protein_coding
5	65458895	4.07839	4.86238e-05	0.526321	SREK1	protein_coding
7	138912612	4.07828	4.86469e-05	0.526321
13	26693303	-4.07828	4.86471e-05	0.526321	ATP8A2P3	pseudogene
5	133917620	-4.07813	4.86774e-05	0.526321	JADE2	protein_coding
3	197347089	-4.07812	4.86799e-05	0.526321	AC024560.3	pseudogene
22	50636876	4.07801	4.87026e-05	0.526321	TRABD	protein_coding
19	55089769	4.07759	4.87894e-05	0.526321	LILRA2	protein_coding
2	77740075	4.07756	4.87944e-05	0.526321	LRRTM4	protein_coding
2	145807418	4.07746	4.88164e-05	0.526321	TEX41	lincR
7	157441916	4.07734	4.8841e-05	0.526321	PTPRN2	protein_coding
10	106756692	-4.0771	4.88905e-05	0.526321	SORCS3	protein_coding
20	19150215	-4.07704	4.89023e-05	0.526321
7	157442303	4.07688	4.89357e-05	0.526321	PTPRN2	protein_coding
11	76044139	-4.07683	4.89463e-05	0.526321
3	183278185	4.07682	4.89477e-05	0.526321
2	39402454	4.07679	4.89541e-05	0.526321
2	235939707	-4.07676	4.89598e-05	0.526321	SH3BP4	protein_coding
5	12605738	-4.07673	4.8967e-05	0.526321	CT49	lincR
2	210124392	4.07657	4.89996e-05	0.526321
7	110082824	-4.07626	4.90634e-05	0.526321	AC003088.1	lincR
10	44162699	4.07626	4.90643e-05	0.526321	ZNF32-AS3	processed_transcript
7	26431801	-4.07609	4.90996e-05	0.526321
4	2145149	4.07605	4.91072e-05	0.526321	POLN	protein_coding
8	128328490	4.07601	4.9116e-05	0.526321	CASC8	antisense
7	47155242	4.0757	4.91807e-05	0.526321
8	13227829	4.07559	4.92041e-05	0.526321	DLC1	protein_coding
21	41043978	4.07541	4.92414e-05	0.526321	B3GALT5	protein_coding
15	81499557	-4.07525	4.92737e-05	0.526321	IL16	protein_coding
11	117053516	-4.07522	4.9281e-05	0.526321	SIDT2	protein_coding
19	10956549	4.07519	4.92873e-05	0.526321	C19orf38	protein_coding
5	54281221	-4.07512	4.93014e-05	0.526321	ESM1	protein_coding
11	7185077	-4.07508	4.93092e-05	0.526321
10	106813960	4.07492	4.93437e-05	0.526321	SORCS3	protein_coding
14	26298082	4.07481	4.93655e-05	0.526321
13	75819909	-4.07471	4.93881e-05	0.526321
18	12937942	4.07455	4.94211e-05	0.526321
19	17025496	-4.07452	4.9428e-05	0.526321	CPAMD8	protein_coding
21	41741094	4.07451	4.9428e-05	0.526321	DSCAM	protein_coding
1	167442077	4.07436	4.94602e-05	0.526321	CD247	protein_coding
4	142889148	4.07427	4.94783e-05	0.526321
7	74785108	-4.07423	4.9487e-05	0.526321	AC118138.2	pseudogene
1	228778098	4.07411	4.95121e-05	0.526321	DUSP5P1	pseudogene
11	79406259	4.07382	4.95745e-05	0.526321
3	122668915	-4.07379	4.95809e-05	0.526321	SEMA5B	protein_coding
11	1294021	4.07375	4.95881e-05	0.526321
1	55790446	4.07372	4.9594e-05	0.526321
4	185305851	4.0733	4.96826e-05	0.526321
8	82830216	-4.07318	4.9709e-05	0.526321	RP11-354A14.1	lincR
10	38249300	-4.0731	4.97246e-05	0.526321	ZNF25	protein_coding
5	113265520	-4.0728	4.97881e-05	0.526321
14	74174280	-4.07275	4.97993e-05	0.526321
19	57407356	-4.07273	4.98018e-05	0.526321
2	158626790	4.07252	4.98473e-05	0.526321	ACVR1	protein_coding
3	846075	4.07233	4.98878e-05	0.526321	AC090044.1	lincR
11	5433910	-4.07229	4.98963e-05	0.526321	HBG2	protein_coding
12	133029308	4.07228	4.98981e-05	0.526321
3	124391464	-4.07224	4.99051e-05	0.526321	KALRN	protein_coding
1	169309548	-4.07198	4.99618e-05	0.526321	NME7	protein_coding
10	43228729	4.07194	4.99686e-05	0.526321	RSU1P1	pseudogene
1	49090520	4.07163	5.00342e-05	0.526321	AGBL4	protein_coding
4	44470137	-4.0714	5.00829e-05	0.526321
20	32082277	-4.07133	5.00978e-05	0.526321	CBFA2T2	protein_coding
1	105567589	4.07131	5.0102e-05	0.526321
1	182276984	-4.07124	5.01183e-05	0.526321	GS1-122H1.2	lincR
1	241317946	-4.07122	5.01222e-05	0.526321	RGS7	protein_coding
22	39263181	4.07115	5.01369e-05	0.526321	CBX6	protein_coding
18	12110990	-4.07097	5.01753e-05	0.526321	ANKRD62	protein_coding
3	74293841	4.07093	5.01834e-05	0.526321
18	41251924	4.07066	5.02403e-05	0.526321
17	52698899	-4.07049	5.02771e-05	0.526321
16	87874030	4.07026	5.03264e-05	0.526321	SLC7A5	protein_coding
1	108908733	4.07022	5.03352e-05	0.526321	SLC25A24P1	pseudogene
9	136238260	4.07008	5.03645e-05	0.526321	SURF4	protein_coding
7	7880222	4.06999	5.03829e-05	0.526321	RPA3-AS1	protein_coding
17	67150808	-4.06995	5.03928e-05	0.526321	ABCA10	protein_coding
9	6415483	4.06984	5.04148e-05	0.526321	UHRF2	protein_coding
3	2267313	4.06945	5.04977e-05	0.526321	CNTN4	protein_coding
7	109493414	4.0694	5.05082e-05	0.526321
3	104389273	-4.06939	5.05121e-05	0.526321
2	219896894	-4.06922	5.05471e-05	0.526321	CCDC108	protein_coding
17	65660204	4.06918	5.05568e-05	0.526321	PITPNC1	protein_coding
13	113416920	4.06911	5.0571e-05	0.526321	ATP11A	protein_coding
16	3896646	-4.06905	5.05845e-05	0.526321	CREBBP	protein_coding
19	8495589	4.06887	5.06224e-05	0.526321	MAR2	protein_coding
2	146253301	-4.06873	5.06521e-05	0.526321
10	88505862	-4.06861	5.06786e-05	0.526321
3	88727847	4.06853	5.06954e-05	0.526321
16	85143626	4.06851	5.06998e-05	0.526321	FAM92B	protein_coding
12	124651789	4.06849	5.07027e-05	0.526321	FAM101A	protein_coding
2	242766253	4.06834	5.07358e-05	0.526321
11	66976114	4.06821	5.07648e-05	0.526321	KDM2A	protein_coding
10	120542988	4.06817	5.07718e-05	0.526321
12	119882276	4.06807	5.07937e-05	0.526321	CCDC60	protein_coding
9	26921617	4.06797	5.08145e-05	0.526321	PLAA	protein_coding
11	108334873	-4.06796	5.08182e-05	0.526321	C11orf65	protein_coding
8	42235916	4.06795	5.08201e-05	0.526321
4	113442025	-4.06792	5.08261e-05	0.526321	RP11-402J6.1	antisense
17	36235926	-4.06783	5.08457e-05	0.526321	YWHAEP7	pseudogene
14	52646708	-4.06778	5.0857e-05	0.526321
6	64960562	4.06774	5.08654e-05	0.526321	EYS	protein_coding
4	186925377	-4.0677	5.0873e-05	0.526321
9	75147549	4.06743	5.09316e-05	0.526321	TMC1	protein_coding
6	30692126	4.06723	5.0974e-05	0.526321	TUBB	protein_coding
20	59758994	4.06722	5.09757e-05	0.526321
3	129639717	4.06722	5.09777e-05	0.526321
22	29491065	-4.06713	5.09953e-05	0.526321	KREMEN1	protein_coding
8	63237420	-4.06711	5.09998e-05	0.526321	NKAIN3	protein_coding
5	121340989	-4.06708	5.10071e-05	0.526321	SRFBP1	protein_coding
2	72884010	-4.06677	5.10732e-05	0.526321	EXOC6B	protein_coding
3	163454520	-4.06673	5.10821e-05	0.526321
11	69300705	4.06671	5.10875e-05	0.526321
22	32901619	4.06667	5.10961e-05	0.526321
13	37505121	-4.06656	5.11195e-05	0.526321
3	98818777	-4.06645	5.11429e-05	0.526321
12	113800831	-4.06624	5.11874e-05	0.526321	PLBD2	protein_coding
13	114774154	4.06623	5.11909e-05	0.526321	RASA3	protein_coding
5	41869749	4.06589	5.12633e-05	0.526321	OXCT1	protein_coding
8	72923204	-4.06572	5.13012e-05	0.526321	RP11-383H13.1	protein_coding
1	100591738	-4.06556	5.13356e-05	0.526321	SASS6	protein_coding
10	130579081	4.06553	5.13412e-05	0.526321
12	115869179	4.06548	5.13528e-05	0.526321
5	79807394	-4.06544	5.1362e-05	0.526321	FAM151B	protein_coding
11	17064155	-4.06529	5.1393e-05	0.526321	OR7E14P	pseudogene
21	47563650	-4.06518	5.14176e-05	0.526321	FTCD	protein_coding
11	131130709	-4.06493	5.14733e-05	0.526321	AP002856.5	lincR
12	110206697	4.06446	5.1575e-05	0.526321	FAM222A	protein_coding
9	69727521	-4.06437	5.15935e-05	0.526321
16	12452974	4.06434	5.16013e-05	0.526321	SNX29	protein_coding
3	133789059	4.06432	5.16046e-05	0.526321	RYK	protein_coding
16	3724429	4.06426	5.16186e-05	0.526321	DSE1	protein_coding
12	25192973	-4.06409	5.16559e-05	0.526321	LRMP	protein_coding
4	184006944	4.06401	5.16727e-05	0.526321
19	1046403	4.06401	5.16734e-05	0.526321	ABCA7	protein_coding
2	90407452	4.06394	5.16882e-05	0.526321
7	148836673	4.06375	5.17296e-05	0.526321	ZNF398	protein_coding
18	1406443	-4.06369	5.17435e-05	0.526321	LINC00470	lincR
7	74785050	-4.06362	5.17587e-05	0.526321	AC118138.2	pseudogene
10	12071911	4.06354	5.17756e-05	0.526321	UPF2	protein_coding
13	87556242	-4.06344	5.17978e-05	0.526321
19	56418660	4.06305	5.18825e-05	0.526321	NLRP13	protein_coding
3	143319294	4.06297	5.19008e-05	0.526321	SLC9A9	protein_coding
6	25787033	4.0628	5.19365e-05	0.526321	SLC17A1	protein_coding
10	81317230	4.06279	5.19405e-05	0.526321	SFTPA2	protein_coding
13	38405562	-4.0627	5.19595e-05	0.526321	TRPC4	protein_coding
12	131871407	4.06252	5.19984e-05	0.526321
13	60779863	4.06249	5.20053e-05	0.526321
7	46802560	-4.06243	5.20192e-05	0.526321
3	176290165	4.06241	5.20234e-05	0.526321
2	34955607	-4.06235	5.20353e-05	0.526321	AC073218.2	lincR
16	88558813	4.06233	5.20405e-05	0.526321	ZFPM1	protein_coding
13	81495083	4.06211	5.2089e-05	0.526321
14	65724570	4.06207	5.2097e-05	0.526321	CTD-2509G16.5	lincR
19	1090869	4.06201	5.21099e-05	0.526321	POLR2E	protein_coding
11	5433896	-4.06177	5.21632e-05	0.526321	HBG2	protein_coding
2	217419943	-4.0617	5.21786e-05	0.526321	RPL37A	protein_coding
8	26442260	-4.06163	5.21944e-05	0.526321	DPYSL2	protein_coding
9	18490720	-4.06162	5.21966e-05	0.526321	ADAMTSL1	protein_coding
6	28900359	-4.06148	5.22273e-05	0.526321
2	7787957	4.0614	5.22459e-05	0.526321
1	146012855	4.06121	5.22878e-05	0.526321	RP11-94I2.1	pseudogene
1	186349252	-4.06115	5.23013e-05	0.526321	C1orf27	protein_coding
4	2395444	4.06107	5.23171e-05	0.526321	ZFYVE28	protein_coding
11	3099384	4.06105	5.23226e-05	0.526321
3	163454498	-4.06092	5.2352e-05	0.526321
3	9209518	4.0609	5.23561e-05	0.526321	SRGAP3	protein_coding
10	62988720	-4.06074	5.23911e-05	0.526321
19	4440701	4.06057	5.24287e-05	0.526321	CHAF1A	protein_coding
5	769092	-4.06049	5.24462e-05	0.526321	ZDHHC11	protein_coding
1	210490192	4.06036	5.2476e-05	0.526321
1	240997871	4.06019	5.2513e-05	0.526321	RGS7	protein_coding
11	134009418	-4.06016	5.25197e-05	0.526321	JAM3	protein_coding
19	13151657	4.06004	5.25459e-05	0.526321	NFIX	protein_coding
19	5119331	4.06003	5.2548e-05	0.526321	KDM4B	protein_coding
11	106317560	4.05999	5.25568e-05	0.526321
7	83508799	4.05991	5.25749e-05	0.526321
1	47898393	-4.05985	5.25878e-05	0.526321	FOXD2-AS1	antisense
6	3964145	4.05969	5.26243e-05	0.526445
12	69170041	4.05942	5.26843e-05	0.526456	SLC35E3	protein_coding
19	50376974	4.0593	5.27108e-05	0.526456	AKT1S1	protein_coding
13	114325552	4.05924	5.27242e-05	0.526456	GRK1	protein_coding
9	25929341	4.05919	5.27353e-05	0.526456
2	72011099	-4.05903	5.27707e-05	0.526456
15	84685243	-4.05892	5.27936e-05	0.526456	ADAMTSL3	protein_coding
8	113265768	4.05892	5.27939e-05	0.526456	CSMD3	protein_coding
14	91299334	4.0586	5.28654e-05	0.526788
9	127261650	-4.05856	5.28757e-05	0.526788	NR5A1	protein_coding
6	89749892	-4.05842	5.29072e-05	0.526788
5	17719488	-4.05834	5.29235e-05	0.526788	RP11-454P21.1	lincR
1	215154438	4.05797	5.30066e-05	0.526822
20	39447460	4.05793	5.30161e-05	0.526822
14	55245474	4.05782	5.30397e-05	0.526822	SAMD4A	protein_coding
14	97552390	4.0576	5.30886e-05	0.526822
5	174408369	4.05757	5.30957e-05	0.526822	CTC-281M20.1	lincR
3	194949459	-4.05755	5.31006e-05	0.526822	XXYLT1	protein_coding
9	137369178	4.05751	5.31085e-05	0.526822
4	153963290	4.05745	5.31238e-05	0.526822	RP11-285C1.2	lincR
19	7677087	4.05736	5.31438e-05	0.526822	CAMSAP3	protein_coding
2	34955617	-4.0572	5.31781e-05	0.526923	AC073218.2	lincR
11	108345009	4.05697	5.32297e-05	0.527183	KDELC2	protein_coding
4	161495414	4.05687	5.32525e-05	0.527183	RP11-502M1.2	lincR
19	6764912	4.0566	5.33134e-05	0.527547	SH2D3A	protein_coding
4	186925422	-4.05642	5.33531e-05	0.527587
11	44425480	4.05634	5.33726e-05	0.527587
5	156594085	4.05626	5.33898e-05	0.527587	ITK	protein_coding
16	8731619	4.05601	5.34461e-05	0.527673	METTL22	protein_coding
1	243784062	-4.05601	5.34468e-05	0.527673	AKT3	protein_coding
17	824944	4.05586	5.34796e-05	0.527759	NXN	protein_coding
4	74654793	4.0556	5.35385e-05	0.528102
1	239805425	4.05513	5.36443e-05	0.528767	CHRM3	protein_coding
16	3140417	4.05503	5.36671e-05	0.528767	ZSCAN10	protein_coding
12	125107489	4.05488	5.37008e-05	0.528767
14	66382931	4.05482	5.37148e-05	0.528767
2	128473665	4.05477	5.37269e-05	0.528767	WDR33	protein_coding
2	225503347	4.0539	5.39242e-05	0.530471
8	54688623	4.05357	5.39979e-05	0.53074	ATP6V1H	protein_coding
10	74545799	4.05349	5.40169e-05	0.53074	MCU	protein_coding
20	31159315	-4.05346	5.40244e-05	0.53074	C20orf112	protein_coding
12	9573224	-4.05313	5.40985e-05	0.531229	DDX12P	pseudogene
20	3553471	4.05301	5.41255e-05	0.531256	ATRN	protein_coding
18	77560413	4.05278	5.41798e-05	0.531325	RP11-154H12.3	lincR
22	21864143	4.05277	5.41811e-05	0.531325	PI4KAP2	pseudogene
3	70682817	4.05255	5.42311e-05	0.531374
5	96636777	4.05241	5.42644e-05	0.531374	RP11-155G15.2	processed_transcript
22	25695453	-4.05215	5.43239e-05	0.531374
5	34340314	-4.05191	5.43785e-05	0.531374
9	95644807	4.05188	5.43851e-05	0.531374	ANKRD19P	pseudogene
6	37698147	4.05181	5.44012e-05	0.531374
14	101548094	4.05164	5.44404e-05	0.531374
17	58499298	-4.05163	5.4443e-05	0.531374	USP32	protein_coding
9	128113084	-4.05148	5.44756e-05	0.531374	GAPVD1	protein_coding
4	53426416	4.05145	5.4483e-05	0.531374
11	19123900	-4.0514	5.44943e-05	0.531374
3	162440693	-4.05138	5.44991e-05	0.531374
17	74303648	4.05126	5.45276e-05	0.531374	QRICH2	protein_coding
16	2814602	4.05112	5.45597e-05	0.531374	SRRM2	protein_coding
5	33639101	4.05111	5.45604e-05	0.531374	ADAMTS12	protein_coding
14	59828156	4.05095	5.45971e-05	0.531374	DAAM1	protein_coding
6	148344431	4.05062	5.46748e-05	0.531374
9	79651420	4.05055	5.46896e-05	0.531374
1	184385917	-4.05053	5.46949e-05	0.531374	C1orf21	protein_coding
9	4003540	4.05048	5.47074e-05	0.531374	GLIS3	protein_coding
22	42581791	-4.05022	5.47654e-05	0.531374	TCF20	protein_coding
13	105404541	4.05015	5.47828e-05	0.531374
7	74785058	-4.04997	5.48247e-05	0.531374	AC118138.2	pseudogene
8	128444708	-4.04979	5.48655e-05	0.531374	CASC8	antisense
2	28082794	4.04964	5.48998e-05	0.531374	MRPL33	protein_coding
6	73922408	-4.04962	5.49053e-05	0.531374	RP11-257K9.8	protein_coding
4	9142756	-4.04958	5.49137e-05	0.531374	ENPP7P10	pseudogene
22	50050188	-4.04937	5.49634e-05	0.531374	C22orf34	protein_coding
6	21040935	4.04901	5.50459e-05	0.531374	CDKAL1	protein_coding
12	75735387	4.04871	5.51158e-05	0.531374	CAPS2	protein_coding
6	130881355	-4.04869	5.51196e-05	0.531374
18	68478046	4.04866	5.51282e-05	0.531374
1	1004886	4.04864	5.51317e-05	0.531374
6	30692147	4.04863	5.51343e-05	0.531374	TUBB	protein_coding
1	73249263	-4.04838	5.51913e-05	0.531374	RP4-660H19.1	lincR
7	10927571	-4.04838	5.51919e-05	0.531374
15	61801471	4.04792	5.52991e-05	0.531374	RP11-507B12.2	lincR
5	129595718	4.04791	5.53023e-05	0.531374
16	8695185	4.04767	5.53562e-05	0.531374
8	21683546	-4.04763	5.53659e-05	0.531374
6	107003810	4.04748	5.54008e-05	0.531374	AIM1	protein_coding
13	19476029	4.04748	5.54027e-05	0.531374
3	150586871	-4.04736	5.54287e-05	0.531374	CLRN1-AS1	antisense
1	171516969	-4.04705	5.55008e-05	0.531374	PRRC2C	protein_coding
5	60593198	-4.04688	5.55426e-05	0.531374
2	122157970	-4.04667	5.55896e-05	0.531374	CLASP1	protein_coding
1	325979	-4.04661	5.56041e-05	0.531374	RP4-669L17.10	lincR
5	56467303	4.0464	5.56529e-05	0.531374
16	27052254	4.0464	5.56544e-05	0.531374
8	14082015	4.04633	5.5671e-05	0.531374	SGCZ	protein_coding
7	71870542	-4.0463	5.5677e-05	0.531374	CALN1	protein_coding
4	53636677	4.04629	5.56799e-05	0.531374
12	95878093	-4.04624	5.56903e-05	0.531374	METAP2	protein_coding
4	27591338	4.04618	5.57055e-05	0.531374
11	46308942	-4.04609	5.57258e-05	0.531374	CREB3L1	protein_coding
21	27395024	4.04583	5.57877e-05	0.531374	APP	protein_coding
9	30225608	-4.04582	5.57897e-05	0.531374
10	24904073	4.04573	5.58115e-05	0.531374	ARHGAP21	protein_coding
4	1505385	4.04572	5.58126e-05	0.531374
17	20392437	4.04572	5.58131e-05	0.531374
11	33255638	4.04564	5.58313e-05	0.531374
19	440624	4.04558	5.58452e-05	0.531374	SHC2	protein_coding
3	56061709	4.04557	5.58476e-05	0.531374	ERC2	protein_coding
1	7344324	-4.04555	5.58525e-05	0.531374	CAMTA1	protein_coding
2	204283987	-4.04525	5.59243e-05	0.531374	ABI2	protein_coding
2	120464556	-4.04522	5.59314e-05	0.531374
8	72153329	-4.04521	5.59334e-05	0.531374	EYA1	protein_coding
5	11831710	4.04514	5.59494e-05	0.531374	CTNND2	protein_coding
10	69067937	4.04504	5.59724e-05	0.531374	CTN3	protein_coding
17	56085811	-4.04499	5.59849e-05	0.531374
4	1513779	-4.04496	5.59912e-05	0.531374
19	39137536	-4.04487	5.60128e-05	0.531374
12	92482009	-4.04479	5.60321e-05	0.531374	C12orf79	protein_coding
12	133035900	4.04468	5.60568e-05	0.531374	RP11-503G7.1	lincR
17	30287252	4.04468	5.60569e-05	0.531374	SUZ12	protein_coding
2	234113239	4.04468	5.60584e-05	0.531374	INPP5D	protein_coding
3	170754694	-4.0446	5.60776e-05	0.531374
2	144950408	-4.04453	5.60938e-05	0.531374	GTDC1	protein_coding
13	46920530	-4.04447	5.61086e-05	0.531374	KIAA0226L	protein_coding
17	47055140	4.04428	5.61532e-05	0.531374
1	113008640	-4.04427	5.61543e-05	0.531374
7	19111820	4.04416	5.61805e-05	0.531392	TWIST1	protein_coding
1	228758975	4.04385	5.62537e-05	0.531854	DUSP5P1	pseudogene
14	95336703	4.04358	5.63183e-05	0.532235
8	93397800	-4.04328	5.63897e-05	0.532679
5	43414665	-4.04279	5.65057e-05	0.533377
1	40097477	-4.04276	5.65124e-05	0.533377	HEYL	protein_coding
11	32934799	-4.04243	5.65909e-05	0.533888	QSER1	protein_coding
13	103797804	4.04217	5.66535e-05	0.534127
11	121967421	4.04212	5.66651e-05	0.534127	RP11-166D19.1	sense_overlapping
5	122060998	-4.04188	5.67224e-05	0.534437	RP11-166A12.1	lincR
10	12448223	-4.0412	5.68838e-05	0.535727	CAMK1D	protein_coding
17	71471860	4.04095	5.69434e-05	0.53574	SDK2	protein_coding
11	101288588	4.0409	5.6956e-05	0.53574
16	624603	4.04089	5.69587e-05	0.53574	PIGQ	protein_coding
14	53242328	4.04065	5.70166e-05	0.535895	GNPT1	protein_coding
5	117543587	4.04061	5.70242e-05	0.535895	CTD-3179P9.1	lincR
4	53426418	4.04016	5.71336e-05	0.536053
1	209033122	-4.04013	5.71398e-05	0.536053
2	240639625	-4.0401	5.71472e-05	0.536053
1	117946203	-4.03951	5.72897e-05	0.536053	MAN1A2	protein_coding
13	28874935	4.03907	5.73956e-05	0.536053	FLT1	protein_coding
6	167592946	4.03893	5.74281e-05	0.536053	TCP10L2	protein_coding
5	137490558	4.03877	5.74671e-05	0.536053	BRD8	protein_coding
7	129552861	-4.0385	5.75328e-05	0.536053	UBE2H	protein_coding
13	109090767	4.03814	5.76197e-05	0.536053
2	143449887	-4.03814	5.762e-05	0.536053
10	132270198	-4.03801	5.76513e-05	0.536053	RP11-540N6.1	lincR
1	244806423	4.03799	5.76565e-05	0.536053
6	16143820	-4.03791	5.76746e-05	0.536053	MYLIP	protein_coding
2	231187641	-4.03791	5.76747e-05	0.536053	SP140	protein_coding
2	136122479	-4.03791	5.76753e-05	0.536053	ZRANB3	protein_coding
4	80037579	-4.03785	5.76907e-05	0.536053	LINC01088	antisense
17	71471858	4.03767	5.77344e-05	0.536053	SDK2	protein_coding
12	103865981	-4.03754	5.77648e-05	0.536053	C12orf42	protein_coding
14	90459602	4.03747	5.77828e-05	0.536053	TDP1	protein_coding
11	120998651	4.03738	5.78029e-05	0.536053	TECTA	protein_coding
2	231286960	-4.0371	5.78712e-05	0.536053	SP100	protein_coding
6	15084185	-4.03708	5.78773e-05	0.536053	RP11-146I2.1	lincR
12	132616048	4.03701	5.78931e-05	0.536053
8	83282522	4.03696	5.79053e-05	0.536053
5	769054	-4.03687	5.79272e-05	0.536053	ZDHHC11	protein_coding
8	26442268	-4.03687	5.79286e-05	0.536053	DPYSL2	protein_coding
7	129370469	4.03668	5.7973e-05	0.536053	NRF1	protein_coding
1	5238822	4.03663	5.79857e-05	0.536053
21	25209999	4.03661	5.79905e-05	0.536053
3	59724706	4.0366	5.79939e-05	0.536053
1	149783761	-4.0365	5.80181e-05	0.536053	HIST2H2BF	protein_coding
18	74064297	4.03629	5.80698e-05	0.536053
12	34497012	-4.03623	5.80844e-05	0.536053
16	2974707	-4.03613	5.81082e-05	0.536053	FLYWCH1	protein_coding
1	44775153	-4.03603	5.81329e-05	0.536053	ERI3	protein_coding
1	19347549	-4.03593	5.81574e-05	0.536053
3	15131180	4.03585	5.81757e-05	0.536053	ZFYVE20	protein_coding
22	49074879	-4.03582	5.81845e-05	0.536053	FAM19A5	protein_coding
5	107286237	4.03562	5.82316e-05	0.536053	FBXL17	protein_coding
7	294094	4.03555	5.82495e-05	0.536053	FAM20C	protein_coding
1	47287340	4.03546	5.82708e-05	0.536053
2	88911331	-4.03544	5.82778e-05	0.536053	EIF2AK3	protein_coding
17	41630025	4.03529	5.83136e-05	0.536053	ETV4	protein_coding
8	118930380	4.03526	5.83201e-05	0.536053	EXT1	protein_coding
2	83197516	4.03508	5.83651e-05	0.536053
1	193984170	-4.03507	5.83683e-05	0.536053
15	81476111	4.03505	5.83728e-05	0.536053	IL16	protein_coding
12	31913198	4.03488	5.8415e-05	0.536053
3	73230604	-4.0347	5.84569e-05	0.536053
7	40157164	-4.03469	5.84615e-05	0.536053
2	222887666	-4.03445	5.852e-05	0.536053
11	14689671	4.03443	5.8524e-05	0.536053	PDE3B	protein_coding
17	49788121	4.03441	5.85287e-05	0.536053	CA10	protein_coding
14	105752164	4.03441	5.85294e-05	0.536053	BRF1	protein_coding
12	11076662	-4.03415	5.8593e-05	0.536053	PRR4	protein_coding
5	88527324	-4.03411	5.86022e-05	0.536053	MEF2C-AS1	antisense
5	117543589	4.03408	5.86099e-05	0.536053	CTD-3179P9.1	lincR
6	39428223	4.03397	5.86361e-05	0.536053	KIF6	protein_coding
22	32901683	4.03394	5.86452e-05	0.536053
16	87874010	4.03385	5.86679e-05	0.536053	SLC7A5	protein_coding
15	60593953	-4.03371	5.87004e-05	0.536053
15	89876892	4.03333	5.87958e-05	0.536053	POLG	protein_coding
9	16017807	-4.03329	5.88048e-05	0.536053	CCDC171	protein_coding
22	46760520	4.03328	5.88079e-05	0.536053	CELSR1	protein_coding
13	110773756	4.0332	5.88264e-05	0.536053
20	32389377	4.03317	5.8834e-05	0.536053	RP4-553F4.6	antisense
11	68768945	-4.03317	5.88342e-05	0.536053	RP11-554A11.4	sense_overlapping
7	4876137	4.03312	5.88461e-05	0.536053	RADIL	protein_coding
5	65458911	4.03309	5.88534e-05	0.536053	SREK1	protein_coding
2	125240118	-4.03265	5.89621e-05	0.536053	CNTP5	protein_coding
19	37121472	-4.03255	5.89871e-05	0.536053
4	117626819	4.0325	5.90008e-05	0.536053
8	134105840	-4.03243	5.90181e-05	0.536053	TG	protein_coding
5	23478280	4.03242	5.90207e-05	0.536053
16	3140423	4.03232	5.90458e-05	0.536053	ZSCAN10	protein_coding
2	198038478	-4.03227	5.90573e-05	0.536053	ANKRD44	protein_coding
1	240241345	-4.03221	5.90717e-05	0.536053	FMN2	protein_coding
13	109688421	-4.03214	5.90887e-05	0.536053	MYO16	protein_coding
21	37519437	4.03203	5.91158e-05	0.536053	CBR3-AS1	processed_transcript
5	176426055	4.03177	5.91812e-05	0.536053	UIMC1	protein_coding
3	48200940	-4.03169	5.92004e-05	0.536053	CDC25A	protein_coding
6	16263262	4.03166	5.92073e-05	0.536053	GMPR	protein_coding
17	49788170	4.03164	5.92121e-05	0.536053	CA10	protein_coding
2	121536359	4.03162	5.92176e-05	0.536053	GLI2	protein_coding
1	228772613	4.03157	5.92297e-05	0.536053	DUSP5P1	pseudogene
8	93397804	-4.03152	5.92418e-05	0.536053
20	62867668	-4.03137	5.92802e-05	0.536053	MYT1	protein_coding
10	6233830	4.03136	5.92821e-05	0.536053	PFKFB3	protein_coding
18	51936340	-4.03132	5.92918e-05	0.536053
12	132616046	4.03129	5.93002e-05	0.536053
21	32671941	-4.03116	5.93335e-05	0.536053	TIAM1	protein_coding
18	33493567	-4.03113	5.93398e-05	0.536053
6	31900765	4.03103	5.9364e-05	0.536053	C2	protein_coding
4	2145153	4.03098	5.93774e-05	0.536053	POLN	protein_coding
13	52234814	-4.03075	5.94333e-05	0.536053	WDFY2	protein_coding
17	60091017	4.03066	5.9457e-05	0.536053	MED13	protein_coding
15	25167741	-4.03058	5.94769e-05	0.536053	SNRPN	protein_coding
12	107040021	4.03056	5.94815e-05	0.536053	RP11-144F15.1	protein_coding
17	133839	-4.03038	5.95259e-05	0.536053	RPH3AL	protein_coding
5	33930923	4.03033	5.95404e-05	0.536053
5	101001344	4.03022	5.95665e-05	0.536053
11	70794280	4.0302	5.95715e-05	0.536053	SHANK2	protein_coding
18	40747683	-4.03017	5.958e-05	0.536053
7	2070292	-4.03004	5.96121e-05	0.536053	MAD1L1	protein_coding
1	243784071	-4.03003	5.96148e-05	0.536053	AKT3	protein_coding
6	30692159	4.02992	5.96423e-05	0.53608	TUBB	protein_coding
4	46862118	4.02955	5.97354e-05	0.536422	COX7B2	protein_coding
12	66773984	-4.02954	5.97372e-05	0.536422	GRIP1	protein_coding
2	38499339	4.0294	5.97727e-05	0.536422
6	29818765	4.02935	5.97834e-05	0.536422
5	82668216	4.02928	5.98031e-05	0.536422
11	90312946	-4.02906	5.98571e-05	0.536686	DISC1FP1	processed_transcript
1	228778114	4.0289	5.98971e-05	0.536816	DUSP5P1	pseudogene
2	203219411	-4.02881	5.99206e-05	0.536816
21	34959065	4.02871	5.99454e-05	0.536818	DONSON	protein_coding
4	54966703	4.02837	6.00314e-05	0.537191	FIP1L1	protein_coding
1	151761803	4.02827	6.00547e-05	0.537191	TDRKH	protein_coding
12	126274500	-4.02812	6.00924e-05	0.537191
17	74303636	4.02811	6.0096e-05	0.537191	QRICH2	protein_coding
5	169508471	-4.02772	6.01941e-05	0.537191	DOCK2	protein_coding
5	68456655	4.02771	6.01976e-05	0.537191	SNORA50	snoR
12	119447990	4.0273	6.03005e-05	0.537191	SRRM4	protein_coding
17	42431861	4.02713	6.03423e-05	0.537191	FAM171A2	protein_coding
6	134475001	-4.02711	6.03471e-05	0.537191
9	6283416	-4.02705	6.03637e-05	0.537191
12	72223112	4.02703	6.03691e-05	0.537191
1	230360624	4.02702	6.03701e-05	0.537191	GALNT2	protein_coding
7	95973719	4.02698	6.03822e-05	0.537191
2	163955644	4.02692	6.03957e-05	0.537191
5	111534682	-4.0269	6.04018e-05	0.537191	EPB41L4A	protein_coding
7	97062115	4.02689	6.04042e-05	0.537191
1	2444326	4.02689	6.04046e-05	0.537191	PANK4	protein_coding
5	149165302	-4.02673	6.04436e-05	0.537319	PPARGC1B	protein_coding
17	49788168	4.02656	6.04874e-05	0.537381	CA10	protein_coding
6	150202113	-4.02647	6.05097e-05	0.537381	RP11-244K5.8	antisense
13	89516277	-4.02628	6.05582e-05	0.537381
2	190518337	4.02627	6.05611e-05	0.537381
19	9073010	4.02622	6.05741e-05	0.537381	MUC16	protein_coding
6	25339386	4.02607	6.06105e-05	0.537381	LRRC16A	protein_coding
2	61422635	-4.02593	6.0646e-05	0.537381	USP34	protein_coding
2	120112014	4.02591	6.06525e-05	0.537381	C2orf76	protein_coding
1	105970087	-4.02573	6.06969e-05	0.537381
22	39883622	4.02563	6.07234e-05	0.537381	MGAT3	protein_coding
13	52234780	-4.02545	6.07694e-05	0.537381	WDFY2	protein_coding
10	22802327	4.02543	6.07744e-05	0.537381
4	107134649	4.02529	6.08101e-05	0.537381	TBCK	protein_coding
4	186171421	4.02527	6.08143e-05	0.537381	SNX25	protein_coding
6	28804805	-4.02525	6.08192e-05	0.537381
4	4195642	4.02491	6.09056e-05	0.537927	OTOP1	protein_coding
3	129662164	4.02452	6.10064e-05	0.5386
5	5424271	-4.02429	6.10663e-05	0.538901	KIAA0947	protein_coding
19	1424496	4.02412	6.1108e-05	0.538901	DAZAP1	protein_coding
15	63740499	4.02394	6.11553e-05	0.538901
17	27110021	-4.02392	6.11603e-05	0.538901	FAM222B	protein_coding
1	135400	-4.02384	6.11792e-05	0.538901	AL627309.1	protein_coding
6	20319200	4.02376	6.12017e-05	0.538901
14	25352789	-4.02368	6.12205e-05	0.538901	STXBP6	protein_coding
14	95336668	4.02362	6.12376e-05	0.538901
3	2267298	4.02334	6.13095e-05	0.53903	CNTN4	protein_coding
2	223363262	-4.02333	6.13117e-05	0.53903	SGPP2	protein_coding
17	30478825	-4.02327	6.13262e-05	0.53903	RHOT1	protein_coding
17	20392483	4.02308	6.13761e-05	0.539251
20	2769537	4.02286	6.1432e-05	0.539526
16	78660501	-4.02267	6.14816e-05	0.539745	WWOX	protein_coding
10	70808483	4.0222	6.16016e-05	0.539839
13	114774149	4.02212	6.16213e-05	0.539839	RASA3	protein_coding
12	124651814	4.022	6.16524e-05	0.539839	FAM101A	protein_coding
11	3169027	4.02199	6.16548e-05	0.539839	OSBPL5	protein_coding
13	114325554	4.02184	6.16945e-05	0.539839	GRK1	protein_coding
3	75920340	4.02177	6.17138e-05	0.539839
2	226776366	4.02167	6.17388e-05	0.539839
9	89920402	-4.02115	6.18722e-05	0.539839
1	65721099	-4.02101	6.191e-05	0.539839	DJC6	protein_coding
22	45193258	-4.021	6.19116e-05	0.539839	PRR5-ARHGAP8	protein_coding
11	66459081	4.02097	6.1919e-05	0.539839	SPTBN2	protein_coding
6	15996868	4.02092	6.19319e-05	0.539839	RP11-401E14.2	lincR
5	135382901	4.02086	6.19471e-05	0.539839	TGFBI	protein_coding
11	68226635	4.02084	6.19526e-05	0.539839
12	113800828	-4.02067	6.19969e-05	0.539839	PLBD2	protein_coding
8	8436079	4.02044	6.20573e-05	0.539839
17	33015686	4.02039	6.20699e-05	0.539839
8	85951385	4.02029	6.20955e-05	0.539839
17	10632282	4.02027	6.21e-05	0.539839	TMEM220	protein_coding
19	42777340	4.02005	6.21588e-05	0.539839	CIC	protein_coding
19	48911522	4.01987	6.22064e-05	0.539839	GRIN2D	protein_coding
4	7764219	4.01985	6.22102e-05	0.539839	AFAP1-AS1	antisense
16	74412216	4.01982	6.22193e-05	0.539839	NPIPB15	protein_coding
17	45088829	-4.01977	6.22309e-05	0.539839	GOSR2	protein_coding
2	236172440	4.01973	6.22412e-05	0.539839
9	14453701	4.0197	6.225e-05	0.539839
1	231538432	-4.01954	6.22899e-05	0.539839	EGLN1	protein_coding
18	48727642	-4.01936	6.23368e-05	0.539839	MEX3C	protein_coding
3	47993084	4.01934	6.23433e-05	0.539839	MAP4	protein_coding
1	185125146	4.01926	6.2365e-05	0.539839	TRMT1L	protein_coding
9	136984989	4.01922	6.23754e-05	0.539839
2	218659837	-4.01916	6.23911e-05	0.539839
8	99446460	4.01905	6.24193e-05	0.539839	STK3	protein_coding
12	110206771	4.01904	6.24208e-05	0.539839	FAM222A	protein_coding
7	503242	4.01892	6.24519e-05	0.539839
11	114217345	4.01886	6.24684e-05	0.539839	RP11-64D24.2	antisense
17	37644944	4.01879	6.24864e-05	0.539839	CDK12	protein_coding
6	79466488	-4.01866	6.25195e-05	0.539839
9	134572440	4.01826	6.26257e-05	0.539839	RAPGEF1	protein_coding
7	135091361	4.01825	6.26277e-05	0.539839	CNOT4	protein_coding
2	241097123	-4.01809	6.26698e-05	0.539839
6	55723904	4.0179	6.27192e-05	0.539839	BMP5	protein_coding
5	41869778	4.01786	6.27307e-05	0.539839	OXCT1	protein_coding
11	49705634	4.01768	6.27773e-05	0.539839	RP11-707M1.1	pseudogene
3	110259478	-4.01764	6.27892e-05	0.539839
2	8785198	-4.01752	6.28196e-05	0.539839
13	97831107	4.01748	6.28287e-05	0.539839	LINC00456	lincR
4	16352684	-4.01733	6.28682e-05	0.539839
19	3482743	4.01691	6.29811e-05	0.539839
12	11076672	-4.01685	6.29968e-05	0.539839	PRR4	protein_coding
1	38445814	-4.01683	6.30018e-05	0.539839	SF3A3	protein_coding
2	154542539	-4.01656	6.30728e-05	0.539839
6	4995274	-4.01605	6.32068e-05	0.539839	RPP40	protein_coding
11	68746243	-4.01603	6.32115e-05	0.539839
19	46769055	4.01598	6.32241e-05	0.539839
20	25194767	-4.01592	6.32402e-05	0.539839	ENTPD6	protein_coding
3	171247971	4.01571	6.32977e-05	0.539839
18	43145390	4.01561	6.33228e-05	0.539839	SLC14A2	protein_coding
16	3894722	-4.01548	6.33567e-05	0.539839	CREBBP	protein_coding
12	110206777	4.01546	6.33617e-05	0.539839	FAM222A	protein_coding
9	122268254	4.01532	6.34008e-05	0.539839	RP11-295D22.1	protein_coding
5	33930888	4.01526	6.34143e-05	0.539839
12	75735375	4.01526	6.34157e-05	0.539839	CAPS2	protein_coding
8	26442292	-4.01521	6.34295e-05	0.539839	DPYSL2	protein_coding
20	58276901	-4.01521	6.34299e-05	0.539839	PHACTR3	protein_coding
7	154559029	4.01518	6.34373e-05	0.539839	DPP6	protein_coding
12	75735383	4.01515	6.34446e-05	0.539839	CAPS2	protein_coding
11	26628861	4.01501	6.34808e-05	0.539839	ANO3	protein_coding
22	29574389	-4.01493	6.35028e-05	0.539839
6	150202110	-4.01489	6.35132e-05	0.539839	RP11-244K5.8	antisense
4	43036689	4.01484	6.35269e-05	0.539839
18	39110697	4.01483	6.35308e-05	0.539839	RP11-142I20.1	lincR
21	23631904	4.0146	6.35911e-05	0.539839	AP000705.7	lincR
13	31577679	-4.01459	6.3593e-05	0.539839
1	31927244	4.01453	6.36098e-05	0.539839
1	231538426	-4.01434	6.36603e-05	0.539839	EGLN1	protein_coding
4	63335550	4.01433	6.3662e-05	0.539839
12	68804614	4.01415	6.37095e-05	0.539839	RP11-81H14.2	lincR
6	33800701	4.01395	6.37638e-05	0.539839
10	134221429	4.01383	6.37944e-05	0.539839	PWWP2B	protein_coding
8	67927473	4.01383	6.37957e-05	0.539839	PPP1R42	protein_coding
14	53242345	4.01365	6.38424e-05	0.539839	GNPT1	protein_coding
20	56115496	4.01365	6.38439e-05	0.539839
12	3231360	-4.01364	6.38475e-05	0.539839	TSPAN9	protein_coding
16	60681530	4.01352	6.38791e-05	0.539839
8	95405642	-4.01341	6.39079e-05	0.539839	RAD54B	protein_coding
7	19877881	4.01335	6.39239e-05	0.539839
4	189065665	-4.01333	6.39281e-05	0.539839	TRIML1	protein_coding
7	6691011	-4.01315	6.39774e-05	0.539839	ZNF316	pseudogene
13	84921417	4.01298	6.40221e-05	0.539839
12	68804590	4.01294	6.40327e-05	0.539839	RP11-81H14.2	lincR
4	34128284	-4.01293	6.40369e-05	0.539839	RP11-548L20.1	lincR
11	25159386	4.01292	6.40392e-05	0.539839
19	51619561	4.0129	6.40429e-05	0.539839
1	98140351	-4.01277	6.4078e-05	0.539839	DPYD	protein_coding
7	20793111	4.01269	6.41012e-05	0.539839	ABCB5	protein_coding
4	139135416	-4.01267	6.41063e-05	0.539839	SLC7A11	protein_coding
22	22098620	4.01262	6.41176e-05	0.539839
8	128444705	-4.01262	6.41185e-05	0.539839	CASC8	antisense
8	125279407	-4.01244	6.4168e-05	0.539839
17	27662293	4.01232	6.42e-05	0.539839
11	83804057	4.01231	6.42008e-05	0.539839	DLG2	protein_coding
6	94058780	-4.01219	6.42351e-05	0.539839	EPHA7	protein_coding
3	195786921	-4.01214	6.42464e-05	0.539839	TFRC	protein_coding
7	124636460	-4.01214	6.42484e-05	0.539839	POT1-AS1	antisense
11	90312932	-4.01191	6.43088e-05	0.539839	DISC1FP1	processed_transcript
9	128113133	-4.01175	6.43523e-05	0.539839	GAPVD1	protein_coding
16	2672882	4.01162	6.4387e-05	0.539839	AC141586.5	pseudogene
4	18246673	4.01162	6.43882e-05	0.539839
14	32640384	-4.01142	6.44398e-05	0.539839
18	35050090	-4.01136	6.44581e-05	0.539839	CELF4	protein_coding
10	132757546	-4.01127	6.44823e-05	0.539839
6	112694302	4.01125	6.44874e-05	0.539839
4	12785722	4.01122	6.44959e-05	0.539839
11	130029611	4.01111	6.45252e-05	0.539839	ST14	protein_coding
10	96202895	-4.0111	6.45264e-05	0.539839	TBC1D12	protein_coding
11	34067017	4.0111	6.45272e-05	0.539839
4	190647927	4.01104	6.45431e-05	0.539839
2	149633309	-4.01095	6.45688e-05	0.539839	AC105402.4	antisense
10	134221456	4.01094	6.45709e-05	0.539839	PWWP2B	protein_coding
6	28900367	-4.0109	6.45816e-05	0.539839
19	1235323	4.01086	6.45924e-05	0.539839	C19orf26	protein_coding
2	10151550	-4.01066	6.46469e-05	0.539839
4	69978070	-4.01048	6.46939e-05	0.539839	UGT2B7	protein_coding
5	12605728	-4.01042	6.47094e-05	0.539839	CT49	lincR
19	16957280	-4.01022	6.47655e-05	0.539839	SIN3B	protein_coding
14	105614726	4.01014	6.47864e-05	0.539839	JAG2	protein_coding
2	68505232	-4.01014	6.47869e-05	0.539839
10	130341632	-4.01009	6.47994e-05	0.539839
12	69170063	4.01007	6.48064e-05	0.539839	SLC35E3	protein_coding
2	202151415	4.01001	6.48221e-05	0.539839	CASP8	protein_coding
21	22399389	-4.00994	6.48398e-05	0.539839	NCAM2	protein_coding
21	27902856	-4.00992	6.48463e-05	0.539839	AP001597.1	antisense
17	59275469	4.00984	6.48681e-05	0.539839	BCAS3	protein_coding
7	129259300	4.00971	6.49029e-05	0.539839	NRF1	protein_coding
17	1088650	4.00969	6.49084e-05	0.539839	ABR	protein_coding
13	112573455	-4.00962	6.49268e-05	0.539839
2	74345166	4.00958	6.49381e-05	0.539839
6	33800712	4.00952	6.49531e-05	0.539839
8	77711687	-4.00921	6.50392e-05	0.539839	ZFHX4	protein_coding
16	14110573	-4.00918	6.50458e-05	0.539839
7	131827566	-4.00912	6.50622e-05	0.539839	PLX4	protein_coding
11	7349226	-4.00911	6.50663e-05	0.539839	SYT9	protein_coding
11	31107285	-4.0091	6.50679e-05	0.539839	DCDC1	protein_coding
15	27656299	-4.00886	6.51336e-05	0.539839	GABRG3	protein_coding
1	216348676	-4.00858	6.52102e-05	0.539839	USH2A	protein_coding
17	71612776	-4.00843	6.52507e-05	0.539839	SDK2	protein_coding
19	37121398	-4.00843	6.5251e-05	0.539839
7	97318140	-4.00831	6.52823e-05	0.539839
7	148499942	4.0083	6.52857e-05	0.539839
8	26840184	-4.00812	6.53335e-05	0.539839
10	14812251	-4.00812	6.5334e-05	0.539839	FAM107B	protein_coding
1	187043433	4.008	6.53671e-05	0.539839
10	26880459	-4.00791	6.53905e-05	0.539839	LINC00264	lincR
12	95091	4.00791	6.53913e-05	0.539839
13	23471766	-4.0079	6.53959e-05	0.539839	LINC00621	lincR
9	139899162	4.00784	6.54104e-05	0.539839
4	95821104	-4.00778	6.54261e-05	0.539839	BMPR1B	protein_coding
15	74808099	-4.00777	6.54289e-05	0.539839	RP11-10O17.3	lincR
2	120112007	4.00753	6.54959e-05	0.539839	C2orf76	protein_coding
8	21683498	-4.00751	6.55023e-05	0.539839
7	115721670	-4.00745	6.55167e-05	0.539839	TFEC	protein_coding
7	74785115	-4.00742	6.55258e-05	0.539839	AC118138.2	pseudogene
2	118054786	4.00734	6.55466e-05	0.539839
7	65853797	4.00723	6.55762e-05	0.539839	TPST1	protein_coding
10	100999343	-4.00711	6.56117e-05	0.539839
6	65903327	4.00708	6.56188e-05	0.539839	EYS	protein_coding
2	8202250	4.00686	6.56801e-05	0.539839	LINC00298	lincR
3	76777876	4.00679	6.5697e-05	0.539839	ROBO2	protein_coding
20	35753029	-4.00677	6.57026e-05	0.539839	MROH8	protein_coding
16	88312309	4.00665	6.57365e-05	0.539839	LA16c-444G7.1	lincR
2	127219083	4.00662	6.57438e-05	0.539839
6	112962295	-4.00646	6.57891e-05	0.539839
9	107446558	-4.00636	6.58163e-05	0.539839
18	32932483	4.00628	6.58372e-05	0.539839
18	369115	4.00619	6.58624e-05	0.539839	COLEC12	protein_coding
10	8309713	4.00615	6.58736e-05	0.539839	LINC00708	lincR
6	65903322	4.0061	6.58865e-05	0.539839	EYS	protein_coding
11	59569847	-4.006	6.59157e-05	0.539877	STX3	protein_coding
7	75180286	4.00555	6.60395e-05	0.540418	HIP1	protein_coding
19	1377179	4.00551	6.60485e-05	0.540418	MUM1	protein_coding
20	23285462	-4.00549	6.60559e-05	0.540418
8	2656745	-4.00534	6.60963e-05	0.540546	GS1-57L11.1	lincR
11	70794270	4.00523	6.6128e-05	0.540603	SHANK2	protein_coding
22	39593018	4.00513	6.61541e-05	0.540615
5	117707973	4.00486	6.62281e-05	0.540644
1	74203832	-4.00475	6.62585e-05	0.540644
2	155669360	-4.00464	6.62905e-05	0.540644	KCNJ3	protein_coding
19	1110515	4.00451	6.6326e-05	0.540644	SBNO2	protein_coding
12	122476252	4.0045	6.63287e-05	0.540644	BCL7A	protein_coding
9	31028346	4.0044	6.63552e-05	0.540644
2	204109348	4.00429	6.63873e-05	0.540644	CYP20A1	protein_coding
14	91374884	4.00424	6.63989e-05	0.540644	RPS6KA5	protein_coding
22	48478070	4.00408	6.64443e-05	0.540644
13	114774131	4.00394	6.64832e-05	0.540644	RASA3	protein_coding
14	69341600	4.00392	6.649e-05	0.540644	ACTN1	protein_coding
16	74648032	4.00389	6.64982e-05	0.540644
1	154217532	4.00384	6.65113e-05	0.540644	UBAP2L	protein_coding
3	108155488	4.00374	6.65396e-05	0.540644	MYH15	protein_coding
2	242047000	-4.0037	6.65487e-05	0.540644	PASK	protein_coding
10	16834433	4.00369	6.65533e-05	0.540644	RSU1	protein_coding
14	95857396	4.00359	6.65814e-05	0.540672
13	83637544	-4.00306	6.67283e-05	0.540859
10	36622602	4.00299	6.67472e-05	0.540859
10	22802348	4.00297	6.67524e-05	0.540859
19	30976921	4.00293	6.67635e-05	0.540859	ZNF536	protein_coding
6	10374956	4.00281	6.67962e-05	0.540859
10	128210635	-4.00278	6.68059e-05	0.540859	C10orf90	protein_coding
5	177952291	-4.00277	6.68083e-05	0.540859	COL23A1	protein_coding
15	91374872	4.00274	6.68167e-05	0.540859
2	80604806	4.00256	6.6866e-05	0.540859	CTN2	protein_coding
3	76801551	-4.00247	6.68926e-05	0.540859	ROBO2	protein_coding
11	20229916	-4.00245	6.6898e-05	0.540859
8	21350061	-4.00242	6.6905e-05	0.540859
8	99306953	4.00225	6.6953e-05	0.540859
5	42979649	4.00209	6.69987e-05	0.540859
16	66875589	4.00196	6.70334e-05	0.540859	E1	protein_coding
16	28709693	-4.00196	6.7034e-05	0.540859	RP11-57A19.4	pseudogene
13	96343148	4.00187	6.70582e-05	0.540859	DJC3	protein_coding
8	5757343	-4.00186	6.70611e-05	0.540859
1	110471210	-4.00182	6.70744e-05	0.540859	CSF1	protein_coding
5	34645187	-4.00157	6.7142e-05	0.541205
6	28804839	-4.00107	6.72823e-05	0.541553
7	97555036	-4.00106	6.72861e-05	0.541553
10	88566293	-4.00101	6.73e-05	0.541553	BMPR1A	protein_coding
3	81180031	-4.00099	6.73058e-05	0.541553
13	64564157	4.00074	6.73771e-05	0.541553	LINC00355	lincR
8	37210036	4.00072	6.73801e-05	0.541553
20	44420279	4.00067	6.73961e-05	0.541553	WFDC3	protein_coding
7	68615235	-4.00042	6.74664e-05	0.541553
5	24705570	4.00038	6.74775e-05	0.541553
10	29652930	4.00028	6.75063e-05	0.541553
8	21683513	-4.00026	6.75116e-05	0.541553
16	12818712	-4.00021	6.7526e-05	0.541553	CPPED1	protein_coding
2	27628645	4.0002	6.75267e-05	0.541553	PPM1G	protein_coding
7	4284018	4.00014	6.75441e-05	0.541553	SDK1	protein_coding
7	63255435	4.00002	6.75769e-05	0.541553
8	135741605	3.99992	6.76076e-05	0.541553
16	998402	-3.99981	6.76358e-05	0.541553	LMF1	protein_coding
15	89876890	3.9998	6.764e-05	0.541553	POLG	protein_coding
2	234113140	3.99972	6.7663e-05	0.541553	INPP5D	protein_coding
11	130317364	-3.9996	6.76977e-05	0.541553
2	231272508	3.99953	6.7717e-05	0.541553
7	3130927	-3.99948	6.773e-05	0.541553
6	20319202	3.99925	6.77964e-05	0.541585
14	106407216	3.99905	6.7851e-05	0.541585
1	32111545	3.99902	6.78601e-05	0.541585	RP11-73M7.6	antisense
7	158788902	-3.99884	6.79102e-05	0.541585
19	38253262	3.9987	6.79498e-05	0.541585	ZNF573	protein_coding
16	605219	3.99869	6.79541e-05	0.541585
3	135091623	3.99865	6.79649e-05	0.541585	RP11-657O9.1	processed_transcript
11	93834910	3.99857	6.79872e-05	0.541585	HEPHL1	protein_coding
9	19549350	3.99852	6.80025e-05	0.541585	SLC24A2	protein_coding
14	91739122	-3.99837	6.8043e-05	0.541585	CCDC88C	protein_coding
15	89876877	3.99828	6.80707e-05	0.541585	POLG	protein_coding
2	64967447	3.99792	6.8173e-05	0.541585	SERTAD2	protein_coding
17	74303617	3.99777	6.82132e-05	0.541585	QRICH2	protein_coding
2	240033318	3.99774	6.82232e-05	0.541585	HDAC4	protein_coding
17	22034926	3.99766	6.82458e-05	0.541585
1	67769858	3.99755	6.82752e-05	0.541585
8	64655991	3.99753	6.8283e-05	0.541585	RP11-32K4.1	antisense
13	81279304	-3.99739	6.83235e-05	0.541585
6	31900761	3.99736	6.83308e-05	0.541585	C2	protein_coding
15	26897950	-3.9973	6.83477e-05	0.541585	GABRB3	protein_coding
1	3780820	3.99729	6.83517e-05	0.541585	DFFB	protein_coding
5	100377964	3.99714	6.83924e-05	0.541585
22	42972205	3.99713	6.83964e-05	0.541585	RRP7B	pseudogene
5	154178701	3.99706	6.84166e-05	0.541585	LARP1	protein_coding
22	42515719	3.99702	6.8427e-05	0.541585	NDUFA6-AS1	processed_transcript
10	74545762	3.99697	6.84409e-05	0.541585	MCU	protein_coding
3	171247948	3.99691	6.84581e-05	0.541585
13	64564167	3.99689	6.84652e-05	0.541585	LINC00355	lincR
19	1109089	3.99683	6.84804e-05	0.541585	SBNO2	protein_coding
5	156916926	3.99669	6.85221e-05	0.541585	ADAM19	protein_coding
3	197950182	-3.99654	6.85655e-05	0.541585
12	132616111	3.99644	6.85927e-05	0.541585
12	70542236	3.99644	6.85933e-05	0.541585	RP11-611E13.2	antisense
7	52362406	-3.99642	6.85993e-05	0.541585
7	97062108	3.99639	6.86056e-05	0.541585
19	10164047	-3.99633	6.86255e-05	0.541585	C3P1	pseudogene
16	984025	-3.99617	6.86698e-05	0.541739	LMF1	protein_coding
6	28804815	-3.99581	6.87719e-05	0.541824
9	67850513	-3.99572	6.87975e-05	0.541824
19	1522237	3.99563	6.88237e-05	0.541824
1	221780602	3.9954	6.88904e-05	0.541824
19	5119329	3.99535	6.89033e-05	0.541824	KDM4B	protein_coding
10	70763213	3.9953	6.89196e-05	0.541824	KIAA1279	protein_coding
10	13698718	3.99524	6.89352e-05	0.541824	RP11-295P9.3	protein_coding
16	2974739	-3.99515	6.89606e-05	0.541824	FLYWCH1	protein_coding
15	89876946	3.99506	6.89881e-05	0.541824	POLG	protein_coding
3	96609786	-3.99501	6.9003e-05	0.541824	EPHA6	protein_coding
16	30181275	3.9949	6.90323e-05	0.541824
3	42747862	3.99466	6.91025e-05	0.541824	CCDC13	protein_coding
9	31097955	-3.9946	6.91207e-05	0.541824
16	16944746	-3.99456	6.91311e-05	0.541824
15	94508792	-3.99453	6.91409e-05	0.541824	CTD-3049M7.1	lincR
8	88959512	-3.99446	6.91604e-05	0.541824
4	3403531	3.99431	6.92031e-05	0.541824	RGS12	protein_coding
1	55790454	3.99428	6.9211e-05	0.541824
6	144508031	3.99407	6.92721e-05	0.541824	STX11	protein_coding
2	133524531	-3.99395	6.93073e-05	0.541824	NCKAP5	protein_coding
14	101993639	-3.99384	6.93376e-05	0.541824
19	3482750	3.99384	6.93392e-05	0.541824
7	153758152	3.99381	6.93481e-05	0.541824	DPP6	protein_coding
7	75180299	3.99376	6.93619e-05	0.541824	HIP1	protein_coding
6	28804845	-3.99371	6.93766e-05	0.541824
7	73218041	-3.99363	6.94002e-05	0.541824	CLDN4	protein_coding
9	14063065	3.99361	6.94062e-05	0.541824
9	34090801	-3.99342	6.94599e-05	0.541824	RP11-537H15.3	antisense
5	90687707	-3.99336	6.94784e-05	0.541824
9	78379615	3.99306	6.95641e-05	0.541824
4	498046	-3.993	6.95826e-05	0.541824	PIGG	protein_coding
7	44185468	3.99284	6.96289e-05	0.541824	GCK	protein_coding
9	3031975	-3.99276	6.96507e-05	0.541824	CARM1P1	pseudogene
21	17045953	3.99268	6.96746e-05	0.541824
17	6611445	-3.99264	6.96861e-05	0.541824	SLC13A5	protein_coding
12	53375615	-3.99263	6.9688e-05	0.541824
6	58345184	3.99248	6.97329e-05	0.541824
7	35226071	3.99185	6.99149e-05	0.541824
11	71092583	3.99181	6.99271e-05	0.541824
1	182276982	-3.9917	6.99572e-05	0.541824	GS1-122H1.2	lincR
4	40602774	3.99167	6.99673e-05	0.541824	RBM47	protein_coding
19	14259439	-3.99154	7.00044e-05	0.541824	CTB-55O6.12	antisense
3	178189335	3.99154	7.00062e-05	0.541824	KCNMB2	protein_coding
17	6611384	-3.99153	7.00088e-05	0.541824	SLC13A5	protein_coding
2	241097130	-3.99151	7.00136e-05	0.541824
19	16957294	-3.99137	7.00548e-05	0.541824	SIN3B	protein_coding
16	14110570	-3.99128	7.00805e-05	0.541824
17	49145912	-3.99113	7.01239e-05	0.541824	SPAG9	protein_coding
22	50636868	3.99102	7.01558e-05	0.541824	TRABD	protein_coding
11	77715086	-3.99101	7.01588e-05	0.541824
3	51105742	3.99096	7.01754e-05	0.541824	DOCK3	protein_coding
7	67302612	3.99095	7.01774e-05	0.541824
6	83908263	-3.9908	7.02217e-05	0.541824	RWDD2A	protein_coding
20	62439223	3.99079	7.02237e-05	0.541824	ZBTB46	protein_coding
4	14521541	-3.99073	7.02403e-05	0.541824	LINC00504	lincR
8	144487390	-3.99072	7.02429e-05	0.541824
7	33936558	-3.99059	7.02832e-05	0.541824
2	29976371	-3.99046	7.03206e-05	0.541824	ALK	protein_coding
2	62114470	3.99046	7.03213e-05	0.541824	CCT4	protein_coding
19	18368720	3.99044	7.03261e-05	0.541824	KIAA1683	protein_coding
1	206713810	3.99033	7.03578e-05	0.541824	RASSF5	protein_coding
5	54548398	3.99022	7.03888e-05	0.541824	RP11-506H20.1	antisense
4	25703112	3.9901	7.0426e-05	0.541824
14	97552354	3.99006	7.04369e-05	0.541824
9	136238253	3.98999	7.04562e-05	0.541824	SURF4	protein_coding
8	18690235	-3.98998	7.04603e-05	0.541824	PSD3	protein_coding
16	18443904	-3.9898	7.05131e-05	0.541824	RP11-1212A22.1	pseudogene
7	159119714	3.98978	7.05195e-05	0.541824
6	1845099	3.98976	7.05247e-05	0.541824	GMDS	protein_coding
8	41645737	3.98972	7.05366e-05	0.541824	ANK1	protein_coding
2	111654120	-3.98971	7.05389e-05	0.541824	ACOXL	protein_coding
8	124316553	-3.98966	7.05549e-05	0.541824
17	19223680	3.9896	7.05707e-05	0.541824	EPN2	protein_coding
9	32694082	3.98959	7.05748e-05	0.541824
19	51619565	3.98955	7.05854e-05	0.541824
10	28947674	3.9895	7.06011e-05	0.541824
5	176052062	-3.98947	7.06087e-05	0.541824	SNCB	protein_coding
3	85968772	3.98945	7.06161e-05	0.541824	CADM2	protein_coding
14	70696514	3.98937	7.0638e-05	0.541824	RP11-486O13.2	antisense
13	110773749	3.98912	7.07121e-05	0.541955
15	52276517	3.98906	7.07296e-05	0.541955	MAPK6	protein_coding
9	92097573	3.98894	7.07641e-05	0.541955	SEMA4D	protein_coding
6	71030678	-3.98879	7.08084e-05	0.541955
21	47264526	3.98845	7.09111e-05	0.541955	PCBP3	protein_coding
4	7769884	-3.98831	7.09508e-05	0.541955	AFAP1-AS1	antisense
17	56966689	-3.98824	7.09715e-05	0.541955	PPM1E	protein_coding
9	16813302	-3.98819	7.09871e-05	0.541955	BNC2	protein_coding
16	15016508	-3.98814	7.10001e-05	0.541955	RP11-958N24.1	pseudogene
11	60067213	3.98809	7.10157e-05	0.541955	MS4A4A	protein_coding
10	28819775	-3.98795	7.10569e-05	0.541955	WAC-AS1	antisense
15	55739422	-3.98772	7.11244e-05	0.541955	DYX1C1-CCPG1	processed_transcript
5	32142403	3.98765	7.11446e-05	0.541955	GOLPH3	protein_coding
9	1322447	3.98765	7.11454e-05	0.541955
1	85778383	-3.98763	7.11508e-05	0.541955	RP11-131L23.1	antisense
3	196062855	3.98763	7.11521e-05	0.541955	TM4SF19	protein_coding
7	28382598	-3.98763	7.11526e-05	0.541955	CREB5	protein_coding
6	163515499	3.98761	7.11589e-05	0.541955	PACRG	protein_coding
20	24567238	-3.98757	7.11691e-05	0.541955	SYNDIG1	protein_coding
1	213360276	-3.98755	7.11762e-05	0.541955	RPS6KC1	protein_coding
17	12824184	3.98749	7.11943e-05	0.541955	ARHGAP44	protein_coding
2	18277151	3.98741	7.12161e-05	0.541955	KCNS3	protein_coding
7	47415036	-3.98738	7.12251e-05	0.541955	TNS3	protein_coding
1	154798416	-3.98704	7.13272e-05	0.54205	KCNN3	protein_coding
2	128726064	3.987	7.13382e-05	0.54205	SAP130	protein_coding
6	134905167	3.98696	7.13498e-05	0.54205	RP11-557H15.4	lincR
14	81058897	3.98692	7.13631e-05	0.54205	CEP128	protein_coding
19	7677059	3.98688	7.13733e-05	0.54205	CAMSAP3	protein_coding
5	79807940	3.98684	7.13862e-05	0.54205	FAM151B	protein_coding
6	45487970	3.98673	7.14166e-05	0.542092	RUNX2	protein_coding
22	47887579	-3.98648	7.14934e-05	0.542348
11	3474582	3.98645	7.14999e-05	0.542348
3	133404772	3.98618	7.15822e-05	0.542575	TFP1	pseudogene
15	41609640	3.98605	7.16203e-05	0.542575	OIP5	protein_coding
6	15084132	-3.98586	7.16767e-05	0.542575	RP11-146I2.1	lincR
1	228759095	3.98569	7.1727e-05	0.542575	DUSP5P1	pseudogene
12	116673706	3.98566	7.1737e-05	0.542575	MED13L	protein_coding
8	56116762	-3.98564	7.17427e-05	0.542575	XKR4	protein_coding
11	68850116	3.98549	7.17855e-05	0.542575	TPCN2	protein_coding
11	19598826	-3.98545	7.17974e-05	0.542575	V2	protein_coding
7	66321235	3.9854	7.1813e-05	0.542575	RP11-458F8.1	pseudogene
10	81317234	3.98539	7.18174e-05	0.542575	SFTPA2	protein_coding
2	238995079	-3.9853	7.18442e-05	0.542575	UBE2F-SCLY	protein_coding
10	22759891	-3.9851	7.19023e-05	0.542575
7	112094008	-3.98509	7.19075e-05	0.542575	IFRD1	protein_coding
16	2974735	-3.98508	7.19094e-05	0.542575	FLYWCH1	protein_coding
13	101336351	3.98501	7.19308e-05	0.542575
20	1649077	3.98483	7.19837e-05	0.542575	SIRPB3P	pseudogene
11	3099386	3.9848	7.19915e-05	0.542575
3	192046048	3.9847	7.20232e-05	0.542575	FGF12	protein_coding
6	138888349	-3.98465	7.20385e-05	0.542575	NHSL1	protein_coding
6	94168134	-3.98439	7.21151e-05	0.542575
11	3643465	3.98434	7.21293e-05	0.542575	TRPC2	pseudogene
21	45886539	3.98429	7.21463e-05	0.542575
16	4660607	3.98428	7.21477e-05	0.542575	UBALD1	protein_coding
19	8223965	-3.98421	7.21702e-05	0.542575
22	49214727	3.9842	7.21717e-05	0.542575	FAM19A5	protein_coding
10	134041113	3.98415	7.21875e-05	0.542575	STK32C	protein_coding
8	141881771	3.98406	7.22138e-05	0.542575	PTK2	protein_coding
1	230899079	3.98403	7.22245e-05	0.542575	RP11-99J16__A.2	antisense
2	184034847	-3.98386	7.22755e-05	0.542729
11	86482273	3.9837	7.23208e-05	0.542729
1	44259618	-3.98365	7.23364e-05	0.542729	ST3GAL3	protein_coding
11	1497264	3.98353	7.2373e-05	0.542729	MOB2	protein_coding
1	18450639	-3.98353	7.23735e-05	0.542729	IGSF21	protein_coding
8	5757314	-3.98346	7.23939e-05	0.542729
3	57148126	-3.98296	7.25458e-05	0.543242	IL17RD	protein_coding
11	589984	3.98282	7.25852e-05	0.543242	PHRF1	protein_coding
22	51119941	-3.98277	7.26017e-05	0.543242	SHANK3	protein_coding
2	13030707	3.98275	7.26077e-05	0.543242
5	78093066	-3.98264	7.26416e-05	0.543242	ARSB	protein_coding
7	29333728	3.98263	7.26446e-05	0.543242	CHN2	protein_coding
20	61899754	-3.98259	7.26556e-05	0.543242	NKAIN4	protein_coding
16	10346378	3.98257	7.26612e-05	0.543242
6	22570548	3.98244	7.27026e-05	0.543366	HDGFL1	protein_coding
8	56737375	-3.98228	7.27504e-05	0.543414	TGS1	protein_coding
9	134186615	-3.98224	7.27618e-05	0.543414
10	8339556	-3.98216	7.2785e-05	0.543414
10	11670703	-3.98202	7.28266e-05	0.543414
18	10926684	3.982	7.28332e-05	0.543414	PIEZO2	protein_coding
5	34340373	-3.98156	7.29672e-05	0.544228
2	9306238	3.98127	7.30551e-05	0.544594
6	28372151	3.98116	7.30894e-05	0.544594
8	105508250	3.98101	7.31332e-05	0.544594	LRP12	protein_coding
19	54629957	3.98098	7.31415e-05	0.544594	PRPF31	protein_coding
14	40630933	3.98096	7.31492e-05	0.544594
18	2758892	3.98085	7.31826e-05	0.544594	SMCHD1	protein_coding
14	53474299	3.98076	7.32085e-05	0.544594
17	75883581	-3.98074	7.32156e-05	0.544594
2	22931196	-3.98046	7.33014e-05	0.545047
2	120464590	-3.98027	7.33579e-05	0.54518
4	124960214	3.98006	7.34231e-05	0.54518
2	68505238	-3.98005	7.34265e-05	0.54518
3	118652462	-3.98003	7.34319e-05	0.54518	IGSF11	protein_coding
4	88694085	3.97999	7.34439e-05	0.54518
6	56393260	-3.97982	7.34955e-05	0.54536	DST	protein_coding
14	59916960	3.97975	7.35181e-05	0.54536	GPR135	protein_coding
19	1110512	3.97961	7.356e-05	0.54538	SBNO2	protein_coding
17	72212998	-3.97951	7.35899e-05	0.54538	TTYH2	protein_coding
3	196979727	3.97949	7.35955e-05	0.54538	DLG1	protein_coding
16	85976356	-3.97934	7.36429e-05	0.545511
10	88859192	3.97926	7.36677e-05	0.545511	FAM35A	protein_coding
8	144895053	3.97919	7.3688e-05	0.545511	SCRIB	protein_coding
17	62087377	3.97904	7.3735e-05	0.545674	ICAM2	protein_coding
18	35104118	-3.97892	7.37692e-05	0.545743	CELF4	protein_coding
11	35724335	-3.97882	7.38016e-05	0.545798	TRIM44	protein_coding
15	49912175	3.97854	7.38859e-05	0.545806	FAM227B	protein_coding
4	1638481	-3.97849	7.39009e-05	0.545806	FAM53A	protein_coding
2	53917265	-3.97843	7.39188e-05	0.545806	GPR75-ASB3	protein_coding
13	85249709	3.97835	7.39446e-05	0.545806
5	24705583	3.97821	7.39863e-05	0.545806
17	74865536	3.97805	7.4037e-05	0.545806	MGAT5B	protein_coding
17	37644932	3.97804	7.40404e-05	0.545806	CDK12	protein_coding
1	3098371	-3.97787	7.40919e-05	0.545806	PRDM16	protein_coding
9	94661902	3.97773	7.41346e-05	0.545806	ROR2	protein_coding
7	114554421	3.97757	7.41837e-05	0.545806
1	167513035	3.97723	7.42881e-05	0.545806	CREG1	protein_coding
1	44259624	-3.97712	7.43227e-05	0.545806	ST3GAL3	protein_coding
5	16903472	3.97698	7.43658e-05	0.545806	MYO10	protein_coding
5	162272665	-3.97697	7.43681e-05	0.545806
11	81224582	-3.97694	7.43792e-05	0.545806
11	41863947	3.9769	7.43889e-05	0.545806
12	124651776	3.97678	7.44271e-05	0.545806	FAM101A	protein_coding
18	49069761	-3.97668	7.44587e-05	0.545806	RP11-267C16.1	lincR
14	107048878	3.97665	7.4468e-05	0.545806	IGHV3-53	IG_V_gene
11	3890323	-3.9765	7.45151e-05	0.545806	STIM1	protein_coding
17	79044624	-3.97648	7.45199e-05	0.545806	BAIAP2	protein_coding
3	84864912	3.97647	7.4522e-05	0.545806	LINC00971	lincR
7	65853824	3.97647	7.45242e-05	0.545806	TPST1	protein_coding
15	25464485	3.97644	7.4531e-05	0.545806	SNHG14	processed_transcript
14	90435979	3.97643	7.45366e-05	0.545806	TDP1	protein_coding
2	3288028	3.97611	7.46329e-05	0.545806	TSSC1	protein_coding
10	24863250	3.97607	7.4648e-05	0.545806
3	195786968	-3.97601	7.46638e-05	0.545806	TFRC	protein_coding
2	239363575	3.976	7.46681e-05	0.545806
13	41406065	-3.976	7.46682e-05	0.545806	TPTE2P5	pseudogene
10	28947680	3.97579	7.47323e-05	0.545806
8	106694193	3.97566	7.47728e-05	0.545806	ZFPM2	protein_coding
1	174095784	3.97561	7.4789e-05	0.545806	RP11-160H22.5	lincR
13	27555360	-3.97556	7.48034e-05	0.545806
4	3403532	3.97555	7.48067e-05	0.545806	RGS12	protein_coding
10	115130377	-3.97539	7.48574e-05	0.545806
5	7520707	3.97534	7.48714e-05	0.545806	ADCY2	protein_coding
20	43839408	3.97529	7.48877e-05	0.545806
5	180245414	3.97526	7.48975e-05	0.545806
13	43821764	-3.97516	7.49289e-05	0.545806	ENOX1	protein_coding
3	34067140	3.9751	7.49471e-05	0.545806
1	187043464	3.97499	7.49817e-05	0.545806
3	191380196	-3.97488	7.5016e-05	0.545806
2	90407462	3.97484	7.50271e-05	0.545806
16	87686187	3.9747	7.50722e-05	0.545806	JPH3	protein_coding
22	25038744	3.97467	7.50822e-05	0.545806	BCRP3	pseudogene
3	128673743	3.97466	7.50825e-05	0.545806	KIAA1257	protein_coding
1	228759143	3.97463	7.50936e-05	0.545806	DUSP5P1	pseudogene
13	98873778	3.97449	7.51366e-05	0.545806	FARP1	protein_coding
12	12030930	3.97447	7.51441e-05	0.545806	ETV6	protein_coding
5	104529893	-3.97438	7.51725e-05	0.545806	RP11-6N13.1	lincR
2	26340415	-3.97432	7.51906e-05	0.545806	RAB10	protein_coding
12	80972418	-3.97424	7.52159e-05	0.545806	PTPRQ	protein_coding
22	32901687	3.97423	7.5219e-05	0.545806
9	122842834	-3.97422	7.52213e-05	0.545806
12	34478576	-3.97421	7.52242e-05	0.545806
12	96725818	3.97406	7.52693e-05	0.545806	CDK17	protein_coding
1	982447	3.97404	7.52765e-05	0.545806	AGRN	protein_coding
2	10151546	-3.97389	7.53224e-05	0.545806
1	206713808	3.9738	7.5351e-05	0.545806	RASSF5	protein_coding
13	95580691	-3.97373	7.53743e-05	0.545806
7	155558506	-3.97354	7.54319e-05	0.545806	RBM33	protein_coding
2	15706044	-3.97351	7.54435e-05	0.545806	AC008278.2	antisense
4	174289253	3.97325	7.55221e-05	0.545806	RP11-798M19.6	antisense
3	170810212	3.97315	7.55562e-05	0.545806	TNIK	protein_coding
11	33928261	-3.97312	7.55643e-05	0.545806
7	157441869	3.97302	7.55941e-05	0.545806	PTPRN2	protein_coding
11	90706674	-3.97281	7.56621e-05	0.545806
16	21250661	3.97278	7.56694e-05	0.545806	ANKS4B	protein_coding
19	44192626	-3.97267	7.57063e-05	0.545806
10	120707149	-3.97252	7.57508e-05	0.545806
2	236407825	-3.97252	7.57528e-05	0.545806	AGAP1	protein_coding
14	30610190	3.97236	7.58015e-05	0.545806	PRKD1	protein_coding
4	101116995	3.97234	7.58082e-05	0.545806	RP11-588P8.1	antisense
5	119837748	3.97228	7.58285e-05	0.545806	PRR16	protein_coding
17	60815895	3.97226	7.5834e-05	0.545806	MAR10	protein_coding
4	4195656	3.97225	7.58364e-05	0.545806	OTOP1	protein_coding
4	149671482	-3.97221	7.58479e-05	0.545806
11	129245397	3.97219	7.58561e-05	0.545806
16	4609309	3.97218	7.58598e-05	0.545806	C16orf96	protein_coding
15	26943440	-3.97209	7.58862e-05	0.545806	GABRB3	protein_coding
17	17344550	3.97206	7.5898e-05	0.545806
17	8614744	3.97204	7.59019e-05	0.545806
12	132616070	3.97204	7.59024e-05	0.545806
10	32333923	-3.97194	7.59352e-05	0.545806	KIF5B	protein_coding
3	50051123	3.97189	7.59494e-05	0.545806	RBM6	protein_coding
16	27135309	-3.9718	7.59775e-05	0.545806
18	34343265	3.97173	7.59992e-05	0.545806	FHOD3	protein_coding
2	210124347	3.97154	7.606e-05	0.546064
4	31870663	-3.97109	7.62028e-05	0.546224
6	19784065	3.97104	7.62191e-05	0.546224	RP1-167F1.2	antisense
2	124797869	-3.97093	7.62522e-05	0.546224	CNTP5	protein_coding
14	90039507	3.97087	7.62723e-05	0.546224	FOXN3	protein_coding
19	54684761	3.97077	7.63022e-05	0.546224	MBOAT7	protein_coding
3	39452214	3.97073	7.63139e-05	0.546224	RPSA	protein_coding
17	70008231	-3.97057	7.63664e-05	0.546224
6	22570497	3.97046	7.64001e-05	0.546224	HDGFL1	protein_coding
8	97509765	3.97045	7.64026e-05	0.546224	SDC2	protein_coding
12	110206754	3.97035	7.64367e-05	0.546224	FAM222A	protein_coding
3	172466313	3.9699	7.65795e-05	0.546224
10	105367123	3.96978	7.66162e-05	0.546224	SH3PXD2A	protein_coding
9	31063376	3.96965	7.66584e-05	0.546224
20	1852014	3.96961	7.66696e-05	0.546224
19	47569825	-3.9696	7.66744e-05	0.546224	ZC3H4	protein_coding
2	128726056	3.96955	7.66893e-05	0.546224	SAP130	protein_coding
7	120314096	-3.96953	7.6694e-05	0.546224	KCND2	protein_coding
20	31807979	3.96945	7.67206e-05	0.546224	BPIFA3	protein_coding
7	35226045	3.96944	7.67244e-05	0.546224
17	78230575	3.96933	7.67591e-05	0.546224
16	47364997	-3.96933	7.67603e-05	0.546224	ITFG1	protein_coding
16	49951583	-3.96932	7.6761e-05	0.546224
14	70153141	3.96929	7.67725e-05	0.546224	KIAA0247	protein_coding
4	148843763	3.96926	7.67794e-05	0.546224	ARHGAP10	protein_coding
2	65919040	3.9692	7.6799e-05	0.546224	AC074391.1	lincR
7	63852317	3.96918	7.6806e-05	0.546224
12	119447943	3.96894	7.68828e-05	0.546224	SRRM4	protein_coding
6	120601028	3.96894	7.68833e-05	0.546224
5	100377968	3.96891	7.68925e-05	0.546224
18	56749307	3.96889	7.68976e-05	0.546224	RP11-685A21.1	lincR
6	116486191	-3.96866	7.69726e-05	0.546224	NT5DC1	protein_coding
16	1574847	3.96866	7.69727e-05	0.546224	IFT140	protein_coding
4	72059446	-3.9686	7.69919e-05	0.546224	SLC4A4	protein_coding
17	59659218	3.96846	7.70352e-05	0.546224
12	1580411	-3.96843	7.70445e-05	0.546224	ERC1	protein_coding
10	29773499	3.96828	7.70938e-05	0.546224	PTCHD3P1	antisense
2	26957480	3.96819	7.71221e-05	0.546224
5	74164029	-3.96815	7.7134e-05	0.546224
22	37411161	3.96804	7.71699e-05	0.546224	TST	protein_coding
7	116241985	-3.96801	7.71776e-05	0.546224	AC006159.3	lincR
19	58036234	-3.96801	7.71797e-05	0.546224
3	3315774	3.96795	7.71969e-05	0.546224	AC026188.1	lincR
16	825186	3.96785	7.72292e-05	0.546224	MSLNL	protein_coding
12	53570601	3.96773	7.7268e-05	0.546224	CSAD	protein_coding
4	166265902	-3.96757	7.73196e-05	0.546224
1	229416723	-3.96748	7.73481e-05	0.546224	RAB4A	protein_coding
7	147099237	3.96748	7.73498e-05	0.546224	CNTP2	protein_coding
14	26595436	-3.96744	7.73617e-05	0.546224	RP11-314P15.2	lincR
1	169309533	-3.96738	7.73798e-05	0.546224	NME7	protein_coding
10	24863260	3.96736	7.73856e-05	0.546224
10	135238652	-3.96727	7.74142e-05	0.546224	SPRN	protein_coding
17	37661937	3.96726	7.74173e-05	0.546224	CDK12	protein_coding
19	57463391	3.96708	7.74774e-05	0.546224
13	90368469	3.96702	7.74954e-05	0.546224
4	95692304	3.96702	7.74967e-05	0.546224	BMPR1B	protein_coding
14	104496627	3.96695	7.75194e-05	0.546224	TDRD9	protein_coding
6	26218039	-3.9669	7.75337e-05	0.546224
14	105613026	3.96684	7.75546e-05	0.546224	JAG2	protein_coding
6	4134665	3.96681	7.75626e-05	0.546224	ECI2	protein_coding
1	186349220	-3.96658	7.76365e-05	0.546224	C1orf27	protein_coding
8	42511192	-3.96657	7.76392e-05	0.546224
12	131977759	3.96657	7.76414e-05	0.546224
7	48894845	3.96652	7.76559e-05	0.546224
10	31174785	-3.96631	7.77221e-05	0.546393	ZNF438	protein_coding
9	8526492	3.96613	7.77802e-05	0.546393	PTPRD	protein_coding
22	49074902	-3.9661	7.77913e-05	0.546393	FAM19A5	protein_coding
3	164664967	3.96581	7.78844e-05	0.546393
13	101609072	-3.96581	7.78853e-05	0.546393	LCN-AS1	antisense
15	23145963	-3.9658	7.78879e-05	0.546393	RP11-26F2.1	pseudogene
11	730562	3.96571	7.79168e-05	0.546393
5	176343010	3.96554	7.79717e-05	0.546393	UIMC1	protein_coding
3	169997444	-3.96553	7.79749e-05	0.546393	PRKCI	protein_coding
1	228778104	3.96552	7.79772e-05	0.546393	DUSP5P1	pseudogene
8	119852646	-3.96551	7.79794e-05	0.546393
6	168493681	3.96542	7.80093e-05	0.546393
15	90361382	3.96541	7.80124e-05	0.546393
16	78505808	-3.96531	7.80438e-05	0.546393	WWOX	protein_coding
2	79423309	3.96528	7.80547e-05	0.546393	CTN2	protein_coding
2	87393765	3.96513	7.81028e-05	0.546488	AC083899.3	pseudogene
7	109996728	3.96496	7.81572e-05	0.546488
2	242142799	3.96496	7.81582e-05	0.546488	ANO7	protein_coding
17	74865492	3.96493	7.81683e-05	0.546488	MGAT5B	protein_coding
2	190068219	-3.96474	7.82303e-05	0.546633
6	40537616	-3.96463	7.8266e-05	0.546633	LRFN2	protein_coding
15	30779343	3.96463	7.82664e-05	0.546633	CTD-3092A11.1	pseudogene
7	110502555	-3.96455	7.82912e-05	0.546633	IMMP2L	protein_coding
4	135264057	-3.96437	7.83496e-05	0.546633
3	47509455	-3.96433	7.83618e-05	0.546633	SCAP	protein_coding
7	35226043	3.96423	7.83958e-05	0.546633
8	103893937	-3.96419	7.84068e-05	0.546633	AZIN1	protein_coding
7	73104010	3.96415	7.84193e-05	0.546633	WBSCR22	protein_coding
1	1456966	3.96397	7.84778e-05	0.546633	ATAD3A	protein_coding
19	56660124	-3.96384	7.85211e-05	0.546633	ZNF444	protein_coding
18	33657656	3.96383	7.85256e-05	0.546633
19	49630507	3.96381	7.85297e-05	0.546633	PPFIA3	protein_coding
3	13475975	3.96368	7.85715e-05	0.546633
19	57407349	-3.96364	7.85865e-05	0.546633
2	147237742	-3.96363	7.85889e-05	0.546633
7	156409643	-3.96354	7.86189e-05	0.546641	LINC01006	processed_transcript
2	220900234	3.96336	7.86752e-05	0.546641
18	77500249	3.96327	7.87049e-05	0.546641	CTDP1	protein_coding
9	127249038	-3.96327	7.87065e-05	0.546641	NR5A1	protein_coding
15	69883088	-3.96318	7.87359e-05	0.546641
5	179812849	3.96312	7.87545e-05	0.546641
11	90312969	-3.96309	7.87651e-05	0.546641	DISC1FP1	processed_transcript
4	148843770	3.96298	7.88011e-05	0.546718	ARHGAP10	protein_coding
16	84695592	3.96286	7.88385e-05	0.546776	KLHL36	protein_coding
5	11831735	3.9628	7.88595e-05	0.546776	CTNND2	protein_coding
19	52129958	-3.96252	7.89486e-05	0.54722	SIGLEC5	protein_coding
19	1046387	3.96222	7.90482e-05	0.547557	ABCA7	protein_coding
2	241350543	-3.96166	7.923e-05	0.547557
9	671048	3.96166	7.92317e-05	0.547557	KANK1	protein_coding
7	157951547	-3.96161	7.92466e-05	0.547557	PTPRN2	protein_coding
13	30366168	3.96157	7.92606e-05	0.547557	UBL3	protein_coding
3	9511311	3.96153	7.92736e-05	0.547557	SETD5	protein_coding
10	63548098	-3.96149	7.92866e-05	0.547557	RP11-491H19.1	lincR
3	63205454	3.96148	7.92895e-05	0.547557
3	133404746	3.96134	7.93358e-05	0.547557	TFP1	pseudogene
10	128877181	3.9613	7.93497e-05	0.547557	DOCK1	protein_coding
5	39207888	3.96129	7.93533e-05	0.547557	FYB	protein_coding
7	149389631	-3.96127	7.93595e-05	0.547557
5	88580111	3.96125	7.93639e-05	0.547557	MEF2C-AS1	antisense
10	38975173	3.96117	7.9391e-05	0.547557	SLC9B1P3	pseudogene
1	196461908	-3.96102	7.94392e-05	0.547557	KCNT2	protein_coding
12	87470939	-3.96102	7.94423e-05	0.547557
2	4291260	3.96097	7.94556e-05	0.547557
21	45101229	-3.9609	7.94788e-05	0.547557	RRP1B	protein_coding
19	9796454	3.96086	7.94924e-05	0.547557
19	52691414	-3.96085	7.9498e-05	0.547557
21	38190740	3.96064	7.95646e-05	0.547844	HLCS	protein_coding
21	25210031	3.96055	7.95936e-05	0.54787
16	31633720	-3.9604	7.9646e-05	0.548058
3	118652454	-3.96022	7.97029e-05	0.54817	IGSF11	protein_coding
7	158037736	-3.96019	7.97124e-05	0.54817	PTPRN2	protein_coding
10	63883862	3.96007	7.97543e-05	0.548196
1	176236991	3.95994	7.97973e-05	0.548196
1	18011523	-3.95992	7.98019e-05	0.548196	ARHGEF10L	protein_coding
1	240997879	3.95981	7.98391e-05	0.548196	RGS7	protein_coding
2	128437163	-3.95965	7.98925e-05	0.548196	LIMS2	protein_coding
2	207834591	3.95964	7.98944e-05	0.548196
20	62867666	-3.95958	7.99149e-05	0.548196	MYT1	protein_coding
22	39807618	3.95933	7.9996e-05	0.548196	TAB1	protein_coding
14	40630989	3.95926	8.0021e-05	0.548196
2	226255402	3.95917	8.00503e-05	0.548196
10	13698730	3.95907	8.00835e-05	0.548196	RP11-295P9.3	protein_coding
19	39922741	3.959	8.01074e-05	0.548196
5	166290058	3.95899	8.01107e-05	0.548196
8	143491714	3.95898	8.01117e-05	0.548196
14	90039525	3.95898	8.01126e-05	0.548196	FOXN3	protein_coding
2	204475990	-3.95893	8.01305e-05	0.548196
8	3136381	-3.95866	8.02194e-05	0.548196	CSMD1	protein_coding
19	44189767	3.95865	8.02223e-05	0.548196
1	220942531	-3.95864	8.02242e-05	0.548196	MAR2	protein_coding
19	45603232	3.95844	8.02899e-05	0.548196	MARK4	protein_coding
22	39807607	3.95842	8.02989e-05	0.548196	TAB1	protein_coding
6	28804822	-3.95835	8.03196e-05	0.548196
5	168902620	3.95819	8.03758e-05	0.548196
4	125749242	-3.95818	8.03772e-05	0.548196
10	120542980	3.95818	8.03773e-05	0.548196
2	80919781	-3.95816	8.03837e-05	0.548196
10	126106732	3.95813	8.0393e-05	0.548196	OAT	protein_coding
8	67754199	3.95787	8.04798e-05	0.548352	C8orf44-SGK3	protein_coding
10	78616782	3.95784	8.04909e-05	0.548352
9	41598533	3.95784	8.04911e-05	0.548352	ZNF658B	pseudogene
16	88846217	3.95749	8.06073e-05	0.548438	PIEZO1	protein_coding
16	63894654	3.95742	8.06286e-05	0.548438
5	39207939	3.95738	8.06417e-05	0.548438	FYB	protein_coding
2	49531999	-3.95736	8.065e-05	0.548438
3	150586855	-3.95718	8.07096e-05	0.548438	CLRN1-AS1	antisense
17	67150851	-3.95716	8.07154e-05	0.548438	ABCA10	protein_coding
5	138666157	3.95715	8.072e-05	0.548438	MATR3	protein_coding
14	59528688	3.95708	8.0742e-05	0.548438
8	136893683	-3.9569	8.08036e-05	0.548438
14	70696523	3.95686	8.08158e-05	0.548438	RP11-486O13.2	antisense
14	92951217	3.95668	8.08771e-05	0.548438	SLC24A4	protein_coding
20	44433797	3.95655	8.09214e-05	0.548438	DNTTIP1	protein_coding
16	84695604	3.95644	8.0955e-05	0.548438	KLHL36	protein_coding
4	185484517	-3.95638	8.0978e-05	0.548438
5	26194705	3.95631	8.10004e-05	0.548438
19	36141718	3.95624	8.10222e-05	0.548438	COX6B1	protein_coding
4	113442037	-3.95621	8.10329e-05	0.548438	RP11-402J6.1	antisense
1	38445824	-3.95616	8.1049e-05	0.548438	SF3A3	protein_coding
1	73090304	3.95613	8.10587e-05	0.548438
6	42034112	3.9561	8.10697e-05	0.548438	TAF8	protein_coding
3	143677083	3.95606	8.10842e-05	0.548438
10	106844438	-3.95603	8.10933e-05	0.548438	SORCS3	protein_coding
9	29100353	-3.956	8.11026e-05	0.548438
22	46279334	3.95586	8.11513e-05	0.548438	WI2-85898F10.1	lincR
1	228779257	3.9558	8.117e-05	0.548438	DUSP5P1	pseudogene
2	39402460	3.95578	8.11787e-05	0.548438
3	36330550	3.95573	8.1194e-05	0.548438
22	20894729	3.95553	8.12605e-05	0.548438	MED15	protein_coding
5	73950073	3.95548	8.12771e-05	0.548438	HEXB	protein_coding
3	183023493	3.95538	8.13101e-05	0.548438	MCF2L2	protein_coding
6	14084851	3.95536	8.1317e-05	0.548438
11	3076542	3.95515	8.1387e-05	0.548438	CARS	protein_coding
12	74992394	-3.95511	8.14029e-05	0.548438
19	48634667	-3.95505	8.14205e-05	0.548438	LIG1	protein_coding
8	38744454	-3.95496	8.14534e-05	0.548438
22	25056196	-3.95492	8.14674e-05	0.548438
7	149389635	-3.95486	8.14849e-05	0.548438
8	140998910	3.95481	8.15027e-05	0.548438	TRAPPC9	protein_coding
13	114774211	3.95474	8.15269e-05	0.548438	RASA3	protein_coding
5	177952301	-3.95463	8.15628e-05	0.548438	COL23A1	protein_coding
12	53375622	-3.95459	8.15771e-05	0.548438
8	8674425	-3.95454	8.15928e-05	0.548438	MFHAS1	protein_coding
2	58915607	3.95444	8.16276e-05	0.548438	LINC01122	lincR
6	144508650	3.95426	8.1688e-05	0.548438	STX11	protein_coding
7	76788931	-3.95386	8.18223e-05	0.548438	RP11-467H10.2	processed_transcript
1	153675261	3.95373	8.1865e-05	0.548438
7	123410024	-3.95369	8.18783e-05	0.548438
12	126358233	-3.95367	8.18882e-05	0.548438
13	114760597	-3.95352	8.19359e-05	0.548438	RASA3	protein_coding
6	84803045	-3.95347	8.19545e-05	0.548438
21	45304210	3.95332	8.20055e-05	0.548438	AGPAT3	protein_coding
13	112575966	-3.95324	8.20307e-05	0.548438
5	72505801	-3.95324	8.20333e-05	0.548438
2	154336148	-3.95322	8.20382e-05	0.548438	AC012501.2	sense_overlapping
17	27977710	3.95319	8.20495e-05	0.548438	RP11-68I3.2	antisense
8	19645548	3.95306	8.20939e-05	0.548438
13	52546049	-3.95295	8.21312e-05	0.548438	ATP7B	protein_coding
17	80888188	3.9528	8.21823e-05	0.548438	TBCD	protein_coding
14	52289588	3.95279	8.21857e-05	0.548438	RP11-280K24.4	sense_overlapping
2	185206956	-3.95273	8.22061e-05	0.548438
2	210252307	-3.95269	8.22167e-05	0.548438
4	95692314	3.95269	8.22168e-05	0.548438	BMPR1B	protein_coding
1	230742041	-3.95254	8.22682e-05	0.548438
4	37999686	3.95247	8.22915e-05	0.548438	TBC1D1	protein_coding
6	10374963	3.95245	8.22982e-05	0.548438
3	160938424	3.95205	8.24357e-05	0.548438	NMD3	protein_coding
16	82247390	3.95198	8.24578e-05	0.548438
12	114813510	-3.95196	8.24666e-05	0.548438	TBX5	protein_coding
2	101184741	3.95182	8.25131e-05	0.548438	PDCL3	protein_coding
13	42912786	3.95178	8.25278e-05	0.548438
19	1626693	3.95169	8.25585e-05	0.548438	TCF3	protein_coding
2	243008920	-3.95166	8.2568e-05	0.548438	AC131097.3	antisense
11	69367229	3.95165	8.25723e-05	0.548438
1	228757971	3.95157	8.25986e-05	0.548438	DUSP5P1	pseudogene
11	67216360	-3.95155	8.26069e-05	0.548438
15	65379506	3.95127	8.27008e-05	0.548438
20	8917925	3.95112	8.27532e-05	0.548438	PLCB1	protein_coding
5	50272156	3.95106	8.27708e-05	0.548438
16	67044129	3.95104	8.27786e-05	0.548438
6	108691996	3.951	8.27913e-05	0.548438	LACE1	protein_coding
14	99234530	3.95091	8.28242e-05	0.548438
7	72225965	3.95084	8.28458e-05	0.548438	TYW1B	polymorphic_pseudogene
4	161495452	3.95078	8.28689e-05	0.548438	RP11-502M1.2	lincR
10	11001830	-3.95075	8.28775e-05	0.548438
18	14152168	3.95072	8.28874e-05	0.548438
7	79844812	3.95047	8.29726e-05	0.548438	GI1	protein_coding
10	12097323	-3.95045	8.29802e-05	0.548438
14	53242338	3.95034	8.3019e-05	0.548438	GNPT1	protein_coding
11	13194212	3.9503	8.30314e-05	0.548438
4	17416064	3.95018	8.30745e-05	0.548438
11	3172359	3.95005	8.31166e-05	0.548438	OSBPL5	protein_coding
10	53513079	-3.94998	8.31425e-05	0.548438	PRKG1	protein_coding
3	114143921	3.94985	8.31874e-05	0.548438	ZBTB20	protein_coding
1	59237640	-3.94984	8.31898e-05	0.548438
10	3143775	-3.9498	8.32029e-05	0.548438	PFKP	protein_coding
5	63986702	3.94974	8.32247e-05	0.548438	FAM159B	protein_coding
1	153675248	3.94971	8.3234e-05	0.548438
6	65013501	3.94964	8.32563e-05	0.548438	EYS	protein_coding
18	57068621	3.94959	8.32764e-05	0.548438
22	50316398	3.94958	8.32786e-05	0.548438	CRELD2	protein_coding
1	209884711	-3.94956	8.32866e-05	0.548438	RP1-28O10.1	antisense
7	76140137	-3.94954	8.3291e-05	0.548438	UPK3B	protein_coding
9	32694092	3.94954	8.32911e-05	0.548438
1	33974963	-3.94949	8.33102e-05	0.548438
16	2672941	3.94948	8.33128e-05	0.548438	AC141586.5	pseudogene
17	59947180	3.94941	8.3338e-05	0.548438	INTS2	protein_coding
16	1574837	3.94919	8.34107e-05	0.548438	IFT140	protein_coding
8	2221991	-3.94919	8.34118e-05	0.548438
11	730566	3.94915	8.34263e-05	0.548438
11	108717216	3.94911	8.34398e-05	0.548438	DDX10	protein_coding
18	33865945	-3.94902	8.34701e-05	0.548438
4	44470153	-3.94901	8.34743e-05	0.548438
8	10522323	3.94878	8.35517e-05	0.548438	RP1L1	protein_coding
4	178225245	-3.94864	8.36015e-05	0.548438
21	42819935	-3.94862	8.36075e-05	0.548438	MX1	protein_coding
9	37348406	3.94843	8.36755e-05	0.548438	ZCCHC7	protein_coding
4	166376356	3.94839	8.36888e-05	0.548438	CPE	protein_coding
14	58075882	-3.9483	8.37201e-05	0.548438	SLC35F4	protein_coding
10	11670695	-3.94816	8.37672e-05	0.548438
16	63894670	3.94796	8.38357e-05	0.548438
2	54740063	-3.94792	8.3849e-05	0.548438	SPTBN1	protein_coding
10	120467237	3.94791	8.38516e-05	0.548438	CACUL1	protein_coding
14	67971385	3.94783	8.38824e-05	0.548438	TMEM229B	protein_coding
19	53083485	3.94769	8.39277e-05	0.548438	ZNF701	protein_coding
7	89815727	3.94768	8.39317e-05	0.548438	STEAP2-AS1	processed_transcript
3	34067211	3.94747	8.40066e-05	0.548438
11	26628847	3.94745	8.40121e-05	0.548438	ANO3	protein_coding
5	125604151	-3.94743	8.40174e-05	0.548438	RP11-114J13.1	lincR
6	109800845	3.94739	8.40312e-05	0.548438	ZBTB24	protein_coding
22	41073976	-3.94737	8.40391e-05	0.548438
22	31013634	-3.94736	8.40428e-05	0.548438	TCN2	protein_coding
12	113515249	-3.94729	8.4066e-05	0.548438	DTX1	protein_coding
16	605223	3.94714	8.41194e-05	0.548438
1	19177781	3.94705	8.41494e-05	0.548438	TAS1R2	protein_coding
1	232120864	-3.94705	8.41496e-05	0.548438	DISC1	protein_coding
16	3770845	-3.94704	8.41546e-05	0.548438
6	109634061	3.94703	8.41569e-05	0.548438	CCDC162P	pseudogene
7	109996739	3.94701	8.41641e-05	0.548438
8	98987084	3.94698	8.41758e-05	0.548438	MATN2	protein_coding
6	33944206	3.94698	8.41759e-05	0.548438
6	106796068	3.94684	8.42235e-05	0.548438
2	225269928	3.94676	8.42504e-05	0.548438
19	18650450	3.94669	8.42769e-05	0.548438	FKBP8	protein_coding
5	13762513	3.94648	8.43488e-05	0.548438	DH5	protein_coding
7	2123169	3.94648	8.4349e-05	0.548438	MAD1L1	protein_coding
13	110511405	-3.94644	8.43629e-05	0.548438
4	153546343	3.94637	8.43847e-05	0.548438	TMEM154	protein_coding
2	21941329	3.94631	8.44083e-05	0.548438	AC067959.1	lincR
17	42254192	3.94623	8.44355e-05	0.548438	ASB16	protein_coding
5	115140142	-3.94618	8.44515e-05	0.548438
17	22034941	3.94616	8.44579e-05	0.548438
7	65310787	3.94604	8.45016e-05	0.548438
1	982347	3.94585	8.45659e-05	0.548438	AGRN	protein_coding
14	69191357	3.94584	8.45718e-05	0.548438	RAD51B	protein_coding
4	27591294	3.94561	8.465e-05	0.548438
7	12303203	-3.94552	8.46819e-05	0.548438
11	3474594	3.94546	8.47018e-05	0.548438
16	624659	3.9454	8.47246e-05	0.548438	PIGQ	protein_coding
18	58799451	-3.94537	8.47352e-05	0.548438
2	137655340	-3.94528	8.47645e-05	0.548438	THSD7B	protein_coding
8	127522215	-3.94514	8.48155e-05	0.548438
20	25194772	-3.94511	8.48257e-05	0.548438	ENTPD6	protein_coding
3	138762537	3.9451	8.48293e-05	0.548438	MRPS22	protein_coding
13	69050797	3.94508	8.48341e-05	0.548438
4	103039125	3.94504	8.4851e-05	0.548438
8	42511199	-3.94499	8.48687e-05	0.548438
2	241185898	3.94491	8.48966e-05	0.548438	AC124861.1	lincR
4	4611481	3.94482	8.49275e-05	0.548438	STX18-AS1	antisense
11	130029615	3.94469	8.4972e-05	0.548438	ST14	protein_coding
6	56383993	3.9446	8.50026e-05	0.548438	DST	protein_coding
3	77992894	-3.94457	8.50148e-05	0.548438
2	133524546	-3.94456	8.50162e-05	0.548438	NCKAP5	protein_coding
17	9900882	3.94454	8.50237e-05	0.548438	GAS7	protein_coding
16	16426625	-3.94453	8.50284e-05	0.548438	PKD1P1	pseudogene
12	23912797	-3.94452	8.50297e-05	0.548438	SOX5	protein_coding
6	29376239	3.94449	8.50428e-05	0.548438	OR5V1	protein_coding
17	30478832	-3.94446	8.50506e-05	0.548438	RHOT1	protein_coding
3	8811763	3.9444	8.50725e-05	0.548438	CAV3	protein_coding
4	7131094	3.94438	8.5081e-05	0.548438
3	150586862	-3.94428	8.51157e-05	0.548438	CLRN1-AS1	antisense
3	79587160	-3.94414	8.5166e-05	0.548438	ROBO1	protein_coding
17	67150785	-3.94402	8.52062e-05	0.548438	ABCA10	protein_coding
22	29606833	3.94398	8.52212e-05	0.548438	EMID1	protein_coding
11	130017109	-3.94392	8.52428e-05	0.548438
6	157283389	3.94391	8.52448e-05	0.548438	ARID1B	protein_coding
13	100747084	3.94388	8.52553e-05	0.548438	PCCA	protein_coding
4	104035925	3.94384	8.52691e-05	0.548438	CENPE	protein_coding
2	99721968	3.94384	8.52699e-05	0.548438	TSGA10	protein_coding
5	24705633	3.94372	8.53124e-05	0.548438
4	41945831	3.94365	8.53346e-05	0.548438	TMEM33	protein_coding
15	63038580	3.94363	8.53444e-05	0.548438	TLN2	protein_coding
11	559082	3.9434	8.54226e-05	0.548438	C11orf35	protein_coding
5	79807924	3.94338	8.54309e-05	0.548438	FAM151B	protein_coding
13	105404574	3.94336	8.54393e-05	0.548438
12	70542186	3.94319	8.54991e-05	0.548438	RP11-611E13.2	antisense
5	112793131	3.94316	8.55079e-05	0.548438	MCC	protein_coding
6	50947336	3.9431	8.55299e-05	0.548438
13	60771647	-3.94309	8.55313e-05	0.548438
17	48567764	-3.94299	8.55693e-05	0.548438
2	38842160	3.94288	8.56078e-05	0.548438
13	113688321	3.94281	8.56319e-05	0.548438	MCF2L	protein_coding
1	203483259	3.9428	8.56355e-05	0.548438
6	73399865	-3.94269	8.56751e-05	0.548438	KCNQ5	protein_coding
5	61622772	-3.94267	8.56814e-05	0.548438	KIF2A	protein_coding
4	28478535	-3.94261	8.57027e-05	0.548438	RP11-123O22.1	lincR
2	18766022	3.94255	8.57243e-05	0.548438	NT5C1B-RDH14	protein_coding
1	135374	-3.94248	8.57493e-05	0.548438	AL627309.1	protein_coding
11	81026183	-3.94242	8.57677e-05	0.548438
5	108647212	3.94236	8.57889e-05	0.548438	CTD-2587M2.1	lincR
1	69448189	3.94235	8.57919e-05	0.548438
8	38744437	-3.94234	8.57954e-05	0.548438
19	3327375	3.94216	8.58604e-05	0.548558
1	209746420	3.94215	8.58642e-05	0.548558
5	107188787	-3.94201	8.59127e-05	0.548581
3	128678804	3.94197	8.59269e-05	0.548581	KIAA1257	protein_coding
4	86432740	-3.94193	8.59432e-05	0.548581	ARHGAP24	protein_coding
13	90368487	3.94148	8.61015e-05	0.549173
13	44544349	3.94141	8.61267e-05	0.549173	LINC00284	lincR
11	25132783	3.94135	8.6148e-05	0.549173
4	123726131	3.94122	8.61932e-05	0.549173
12	117479080	-3.9411	8.62362e-05	0.549173	TESC	protein_coding
7	134153321	3.94094	8.62919e-05	0.549173
22	47887618	-3.94087	8.63165e-05	0.549173
3	124633141	3.94075	8.63614e-05	0.549173	MUC13	protein_coding
19	18413381	-3.94071	8.63746e-05	0.549173
9	30696382	3.94067	8.63894e-05	0.549173
18	43051428	3.94063	8.6404e-05	0.549173	SLC14A2	protein_coding
7	33936499	-3.94061	8.64108e-05	0.549173
19	1109226	3.94059	8.64175e-05	0.549173	SBNO2	protein_coding
11	133646726	3.9405	8.64474e-05	0.549173
8	118930336	3.94049	8.64507e-05	0.549173	EXT1	protein_coding
12	119448018	3.94042	8.64771e-05	0.549173	SRRM4	protein_coding
6	64960571	3.94033	8.65107e-05	0.549173	EYS	protein_coding
17	37658685	-3.94032	8.65124e-05	0.549173	CDK12	protein_coding
6	120600991	3.94032	8.6513e-05	0.549173
16	683040	3.9401	8.65909e-05	0.549508	WFIKKN1	protein_coding
5	129316838	3.94003	8.66168e-05	0.549513	CHSY3	protein_coding
7	29333777	3.93976	8.67115e-05	0.549767	CHN2	protein_coding
10	127128404	3.93975	8.67163e-05	0.549767
7	157577025	3.93966	8.67464e-05	0.549767	PTPRN2	protein_coding
2	207040382	-3.93963	8.67575e-05	0.549767	GPR1	protein_coding
8	145892084	3.93955	8.67854e-05	0.549785	ARHGAP39	protein_coding
2	208344170	-3.93941	8.68382e-05	0.549809	AC007879.5	antisense
3	150993035	3.9394	8.68394e-05	0.549809	MED12L	protein_coding
3	79018772	3.93926	8.68912e-05	0.549977	ROBO1	protein_coding
3	115372423	-3.93916	8.69247e-05	0.55003	GAP43	protein_coding
8	11287648	-3.93902	8.69751e-05	0.550148	C8orf12	protein_coding
10	86807359	3.93891	8.70144e-05	0.550148
2	54707239	-3.9389	8.70188e-05	0.550148	SPTBN1	protein_coding
5	119384378	3.93874	8.70764e-05	0.550353
14	105609359	3.93844	8.71837e-05	0.550754	JAG2	protein_coding
11	79850894	3.93836	8.72111e-05	0.550754
5	131960864	3.93828	8.72399e-05	0.550754	RAD50	protein_coding
21	25016908	3.93823	8.72574e-05	0.550754
2	208600039	3.93812	8.72972e-05	0.550754	CCNYL1	protein_coding
21	26898345	-3.93809	8.73092e-05	0.550754
17	59947232	3.93807	8.73161e-05	0.550754	INTS2	protein_coding
2	32347579	3.938	8.73412e-05	0.550754	SPAST	protein_coding
17	41630009	3.93787	8.73884e-05	0.550879	ETV4	protein_coding
2	169792592	-3.93769	8.74542e-05	0.550879	ABCB11	protein_coding
2	116221691	-3.93767	8.74601e-05	0.550879	DPP10	protein_coding
4	7224377	-3.93762	8.74784e-05	0.550879	SORCS2	protein_coding
1	178606864	-3.93759	8.74872e-05	0.550879
9	41598565	3.93752	8.75133e-05	0.550885	ZNF658B	pseudogene
12	66773979	-3.93743	8.75458e-05	0.550932	GRIP1	protein_coding
7	129370465	3.93733	8.75835e-05	0.55101	NRF1	protein_coding
17	56283961	3.93719	8.76331e-05	0.551035	MKS1	protein_coding
13	82090574	3.93717	8.76378e-05	0.551035
20	25559415	-3.93698	8.77069e-05	0.551311	NINL	protein_coding
9	37348415	3.93677	8.77821e-05	0.551374	ZCCHC7	protein_coding
4	18834619	3.93675	8.77904e-05	0.551374
22	32939339	-3.93662	8.78393e-05	0.551374	SYN3	protein_coding
13	19854727	-3.93661	8.78418e-05	0.551374
1	39669716	-3.93661	8.7843e-05	0.551374	MACF1	protein_coding
13	113416902	3.93632	8.79449e-05	0.551855	ATP11A	protein_coding
3	121499182	3.93612	8.80166e-05	0.551933	IQCB1	protein_coding
9	91625325	-3.93605	8.80426e-05	0.551933	RP11-82L18.4	lincR
22	36098153	-3.93604	8.80457e-05	0.551933
6	110092861	3.93601	8.80583e-05	0.551933	FIG4	protein_coding
14	37655742	-3.93583	8.81222e-05	0.552039
10	99875042	3.93579	8.81375e-05	0.552039
11	22177009	3.93567	8.81804e-05	0.552039
6	92208820	-3.93565	8.81875e-05	0.552039
2	233198608	3.93561	8.82015e-05	0.552039	DIS3L2	protein_coding
22	20894731	3.93544	8.82659e-05	0.552282	MED15	protein_coding
5	32142394	3.93537	8.82907e-05	0.552282	GOLPH3	protein_coding
14	21181468	-3.9352	8.8351e-05	0.552501
16	20063979	3.93503	8.84141e-05	0.552545	GPR139	protein_coding
12	94790	3.93489	8.84656e-05	0.552545
9	91090171	3.93488	8.84689e-05	0.552545	SPIN1	protein_coding
7	116501689	3.93484	8.8483e-05	0.552545	CAPZA2	protein_coding
10	11183015	3.93473	8.85227e-05	0.552545	CELF2	protein_coding
15	58846439	3.93472	8.8524e-05	0.552545	LIPC	protein_coding
1	228778102	3.93469	8.85349e-05	0.552545	DUSP5P1	pseudogene
17	6611415	-3.93444	8.86286e-05	0.552972	SLC13A5	protein_coding
1	44299592	3.93404	8.87721e-05	0.553509	ST3GAL3	protein_coding
10	118468226	3.93398	8.87946e-05	0.553509	HSPA12A	protein_coding
2	240033321	3.93388	8.883e-05	0.553509	HDAC4	protein_coding
10	11515987	3.93382	8.88544e-05	0.553509	USP6NL	protein_coding
18	69270762	-3.9338	8.88607e-05	0.553509
5	76235134	-3.9336	8.89335e-05	0.553509
4	7764147	3.9336	8.8935e-05	0.553509	AFAP1-AS1	antisense
1	147955368	3.9335	8.89693e-05	0.553509	PPIAL4A	protein_coding
2	77996073	-3.9335	8.89714e-05	0.553509
20	5791822	3.93347	8.89799e-05	0.553509	C20orf196	protein_coding
11	35647259	-3.93344	8.89932e-05	0.553509
8	36404426	-3.93319	8.90816e-05	0.55359	RP11-962G15.1	lincR
8	144895056	3.93316	8.90945e-05	0.55359	SCRIB	protein_coding
19	6212976	3.93312	8.91073e-05	0.55359	MLLT1	protein_coding
15	86765700	-3.93305	8.91357e-05	0.55359	AGBL1	protein_coding
2	101715972	-3.93299	8.91568e-05	0.55359	TBC1D8	protein_coding
22	49978027	3.93299	8.9158e-05	0.55359	C22orf34	protein_coding
19	54677228	3.93279	8.92294e-05	0.553799	MBOAT7	protein_coding
2	186006467	3.93276	8.92423e-05	0.553799
15	25167777	-3.93265	8.92796e-05	0.553873	SNRPN	protein_coding
2	35132252	3.93242	8.93642e-05	0.553885	AC012593.1	lincR
6	31900763	3.93236	8.93877e-05	0.553885	C2	protein_coding
10	99707003	3.9323	8.94083e-05	0.553885	CRTAC1	protein_coding
12	99001071	-3.93215	8.94655e-05	0.553885
8	74567952	3.93206	8.94986e-05	0.553885	STAU2	protein_coding
3	18604921	3.93201	8.95175e-05	0.553885	AC144521.1	processed_transcript
7	46759860	-3.93191	8.95518e-05	0.553885	AC011294.3	protein_coding
7	157053525	3.9319	8.95551e-05	0.553885	UBE3C	protein_coding
9	17355023	-3.93182	8.95848e-05	0.553885	CNTLN	protein_coding
18	69069282	3.93181	8.95905e-05	0.553885
5	107188781	-3.93157	8.96771e-05	0.553885
16	1036273	3.93154	8.96874e-05	0.553885	SOX8	protein_coding
3	56020709	-3.93117	8.98247e-05	0.553885	ERC2	protein_coding
19	18650433	3.93111	8.98458e-05	0.553885	FKBP8	protein_coding
18	68478058	3.93098	8.98952e-05	0.553885
12	20979025	3.93097	8.98987e-05	0.553885	SLCO1B3	protein_coding
1	223077668	3.93078	8.99682e-05	0.553885	DISP1	protein_coding
14	25352748	-3.93068	9.00057e-05	0.553885	STXBP6	protein_coding
1	156177054	-3.93065	9.00166e-05	0.553885	SLC25A44	protein_coding
7	19546718	3.93063	9.00258e-05	0.553885	AC007091.1	lincR
5	37443783	3.93058	9.00409e-05	0.553885	WDR70	protein_coding
21	17891481	-3.93054	9.00579e-05	0.553885	LINC00478	lincR
1	169379293	3.93049	9.00746e-05	0.553885	CCDC181	protein_coding
5	119384393	3.93049	9.00768e-05	0.553885
8	70982444	3.9304	9.01072e-05	0.553885	PRDM14	protein_coding
11	118469398	3.93031	9.01423e-05	0.553885	ARCN1	protein_coding
4	111912568	-3.93026	9.01611e-05	0.553885
3	1864679	-3.93025	9.01632e-05	0.553885
16	66777183	3.93023	9.01711e-05	0.553885	DYNC1LI2	protein_coding
1	95754041	3.93023	9.01725e-05	0.553885
9	30225628	-3.93021	9.01799e-05	0.553885
6	158391443	-3.93012	9.02126e-05	0.553885
15	85584624	3.93009	9.02227e-05	0.553885	PDE8A	protein_coding
16	77145922	3.93009	9.02251e-05	0.553885
13	107203326	3.93003	9.02457e-05	0.553885	ARGLU1	protein_coding
9	26921622	3.92999	9.02597e-05	0.553885	PLAA	protein_coding
1	15807520	-3.92996	9.02719e-05	0.553885	CELA2B	protein_coding
13	20128253	-3.92995	9.02755e-05	0.553885	MRPS31P2	pseudogene
6	106334845	-3.92993	9.02825e-05	0.553885
1	54455252	3.9296	9.04053e-05	0.553885
3	167274919	-3.92958	9.04141e-05	0.553885	WDR49	protein_coding
17	42431866	3.92955	9.04235e-05	0.553885	FAM171A2	protein_coding
15	68303310	-3.92952	9.04364e-05	0.553885
4	173526966	3.92945	9.04612e-05	0.553885	GALNTL6	protein_coding
2	232713596	3.92943	9.0468e-05	0.553885
7	120314061	-3.92936	9.04952e-05	0.553885	KCND2	protein_coding
10	47111673	3.92922	9.05452e-05	0.553885	LINC00842	lincR
8	101986417	-3.92916	9.05675e-05	0.553885
4	7764167	3.92902	9.06221e-05	0.553885	AFAP1-AS1	antisense
8	136485460	-3.92898	9.06337e-05	0.553885	KHDRBS3	protein_coding
3	156704348	-3.92894	9.06511e-05	0.553885	LEKR1	protein_coding
20	51979943	3.92888	9.06741e-05	0.553885	TSHZ2	protein_coding
8	95622764	3.92884	9.06855e-05	0.553885
3	123403462	3.92861	9.07741e-05	0.553885	MYLK	protein_coding
16	88312318	3.92831	9.08834e-05	0.553885	LA16c-444G7.1	lincR
6	79380143	3.92829	9.08922e-05	0.553885
16	15016515	-3.92823	9.09134e-05	0.553885	RP11-958N24.1	pseudogene
5	2647046	-3.92817	9.09362e-05	0.553885
11	36622142	-3.92816	9.09399e-05	0.553885	C11orf74	protein_coding
2	32347547	3.92816	9.09401e-05	0.553885	SPAST	protein_coding
9	126270947	3.92813	9.09506e-05	0.553885	DENND1A	protein_coding
4	152955949	-3.92804	9.09847e-05	0.553885
11	72315744	3.92803	9.09889e-05	0.553885	PDE2A	protein_coding
20	60826581	3.9279	9.10366e-05	0.553885	OSBPL2	protein_coding
8	74064333	-3.92784	9.10595e-05	0.553885
8	127696295	-3.92783	9.10636e-05	0.553885	RP11-89K10.1	antisense
21	32565832	3.92778	9.10813e-05	0.553885	TIAM1	protein_coding
16	11269539	3.92771	9.1109e-05	0.553885	CLEC16A	protein_coding
22	51000560	-3.92768	9.1119e-05	0.553885	SYCE3	protein_coding
15	48706882	3.92766	9.1126e-05	0.553885	FBN1	protein_coding
15	71113659	3.9276	9.11475e-05	0.553885
6	85193651	-3.92748	9.11935e-05	0.553885	RP1-90L14.1	lincR
12	72727346	3.92743	9.12131e-05	0.553885	TRHDE	protein_coding
21	37667639	3.92743	9.12135e-05	0.553885	SRSF9P1	pseudogene
22	50636893	3.92742	9.1216e-05	0.553885	TRABD	protein_coding
6	43996297	-3.92737	9.12342e-05	0.553885	RP5-1120P11.1	antisense
3	55691777	3.92736	9.12383e-05	0.553885	ERC2	protein_coding
15	71113705	3.92729	9.12646e-05	0.553885
16	66307047	3.92724	9.12824e-05	0.553885
6	139213849	3.92714	9.1321e-05	0.553965	ECT2L	protein_coding
16	54433163	-3.92705	9.13565e-05	0.554027
18	74184186	3.92694	9.13977e-05	0.554123	ZNF516	protein_coding
13	23471793	-3.92657	9.15339e-05	0.554689	LINC00621	lincR
5	177952299	-3.92647	9.15729e-05	0.554689	COL23A1	protein_coding
3	37860576	3.92646	9.15776e-05	0.554689	ITGA9	protein_coding
3	48200919	-3.92638	9.16066e-05	0.554689	CDC25A	protein_coding
9	10783857	-3.92631	9.16318e-05	0.554689
1	13769329	-3.92627	9.16465e-05	0.554689
12	30755636	-3.92608	9.17172e-05	0.554689
16	15155702	-3.92605	9.17285e-05	0.554689	PDXDC1	protein_coding
18	11342292	-3.92585	9.18052e-05	0.554689
19	6212947	3.92583	9.18136e-05	0.554689
16	54103147	-3.9258	9.18253e-05	0.554689	FTO	protein_coding
11	122122789	-3.92566	9.18757e-05	0.554689	RP11-820L6.1	processed_transcript
16	66643595	3.92563	9.18881e-05	0.554689	CMTM3	protein_coding
22	25695553	-3.9256	9.18983e-05	0.554689
5	143000917	3.92548	9.19457e-05	0.554689	CTB-57H20.1	sense_overlapping
20	11109910	3.92543	9.19619e-05	0.554689
7	100172457	-3.92536	9.19885e-05	0.554689	LRCH4	protein_coding
15	93401188	3.92517	9.20626e-05	0.554689
2	241114189	3.9251	9.20882e-05	0.554689
16	10865306	3.9251	9.20896e-05	0.554689	TVP23A	protein_coding
17	8128147	3.92504	9.21122e-05	0.554689	RP11-849F2.8	lincR
3	71788796	3.92497	9.21356e-05	0.554689	EIF4E3	protein_coding
2	159740407	-3.92496	9.21413e-05	0.554689
1	163720785	-3.92475	9.22187e-05	0.554689
4	40023605	-3.92475	9.22197e-05	0.554689
19	28898463	3.92474	9.2224e-05	0.554689
2	117440154	-3.92473	9.22292e-05	0.554689
8	67606433	3.92454	9.23006e-05	0.554689	C8orf44-SGK3	protein_coding
20	9046347	-3.92452	9.23058e-05	0.554689
11	89772220	-3.92446	9.23279e-05	0.554689	TRIM49C	protein_coding
4	135646243	3.92445	9.23336e-05	0.554689
2	135748235	3.92445	9.23344e-05	0.554689	MAP3K19	protein_coding
5	119384436	3.92411	9.24624e-05	0.554689
1	3397125	3.92406	9.2482e-05	0.554689	ARHGEF16	protein_coding
3	177635783	-3.92392	9.2533e-05	0.554689
19	16256746	3.92381	9.25755e-05	0.554689	HSH2D	protein_coding
19	50166053	3.92378	9.25869e-05	0.554689	IRF3	protein_coding
22	42515702	3.92369	9.26219e-05	0.554689	NDUFA6-AS1	processed_transcript
17	20392412	3.92355	9.2674e-05	0.554689
11	9719923	3.92348	9.26993e-05	0.554689	SWAP70	protein_coding
2	5986510	3.92344	9.27158e-05	0.554689
22	21988419	3.92344	9.27165e-05	0.554689	CCDC116	protein_coding
18	59892808	3.92339	9.27364e-05	0.554689	KIAA1468	protein_coding
10	2942935	3.92337	9.27418e-05	0.554689
14	59916954	3.92333	9.27568e-05	0.554689	GPR135	protein_coding
4	118713537	-3.92326	9.27826e-05	0.554689
12	76408884	3.92319	9.28098e-05	0.554689
15	52276509	3.92309	9.28496e-05	0.554689	MAPK6	protein_coding
14	55173584	3.92307	9.28582e-05	0.554689	SAMD4A	protein_coding
2	69746844	3.92304	9.28667e-05	0.554689	AAK1	protein_coding
8	27769081	3.92298	9.28917e-05	0.554689	SCARA5	protein_coding
4	189065661	-3.92292	9.29137e-05	0.554689	TRIML1	protein_coding
1	3780824	3.92289	9.2924e-05	0.554689	DFFB	protein_coding
18	2758879	3.92288	9.29301e-05	0.554689	SMCHD1	protein_coding
1	204545118	3.92278	9.2967e-05	0.554689
17	79511585	3.92276	9.29728e-05	0.554689	C17orf70	protein_coding
21	38315549	3.92266	9.30116e-05	0.554689	HLCS	protein_coding
10	129135049	-3.92264	9.30202e-05	0.554689	DOCK1	protein_coding
6	72352195	3.92255	9.3056e-05	0.554689
20	62406392	-3.92252	9.30664e-05	0.554689	ZBTB46	protein_coding
7	88044129	-3.92245	9.30911e-05	0.554689
17	33538861	3.9224	9.31112e-05	0.554689
10	28231932	3.92239	9.31137e-05	0.554689	ARMC4	protein_coding
3	194949463	-3.9223	9.31496e-05	0.554689	XXYLT1	protein_coding
10	133489314	-3.92227	9.31605e-05	0.554689
1	243577698	-3.92226	9.31652e-05	0.554689	SDCCAG8	protein_coding
12	131977776	3.922	9.32642e-05	0.555128
16	84695596	3.92191	9.32975e-05	0.555131	KLHL36	protein_coding
2	105474876	3.92187	9.33156e-05	0.555131	RP11-13J10.1	sense_overlapping
3	179245869	-3.92168	9.33877e-05	0.555409
18	4322175	3.92149	9.34588e-05	0.555522	DLGAP1	protein_coding
8	1332819	-3.92137	9.35036e-05	0.555522
7	62378835	3.92136	9.35083e-05	0.555522
4	730343	3.92133	9.35221e-05	0.555522	PCGF3	protein_coding
2	128683708	-3.92123	9.3559e-05	0.555522
20	19150228	-3.92123	9.35604e-05	0.555522
12	122121012	3.92105	9.36266e-05	0.555522
15	28847334	3.92098	9.36527e-05	0.555522	HERC2P9	pseudogene
1	110471635	-3.92088	9.36924e-05	0.555522	CSF1	protein_coding
19	7885519	-3.92081	9.37182e-05	0.555522
7	83298237	3.92077	9.3735e-05	0.555522
13	102574291	-3.92077	9.37366e-05	0.555522	FGF14	protein_coding
20	22194404	3.92077	9.37369e-05	0.555522
2	234113242	3.92057	9.38122e-05	0.555678	INPP5D	protein_coding
10	129135038	-3.9205	9.38376e-05	0.555678	DOCK1	protein_coding
15	77103921	3.92049	9.38429e-05	0.555678	SCAPER	protein_coding
21	32220481	3.92043	9.38665e-05	0.555678
7	17010496	-3.92037	9.38902e-05	0.555678
6	126080662	3.92001	9.40252e-05	0.556284	HEY2	protein_coding
11	117575783	3.91997	9.40436e-05	0.556284	DSCAML1	protein_coding
22	42972194	3.91959	9.41883e-05	0.556573	RRP7B	pseudogene
2	78924361	3.91943	9.42491e-05	0.556573
9	18807424	3.91943	9.42516e-05	0.556573	ADAMTSL1	protein_coding
14	88719718	3.91932	9.42928e-05	0.556573	KCNK10	protein_coding
6	53552901	3.91929	9.43057e-05	0.556573
6	26218072	-3.91916	9.43545e-05	0.556573
1	29850091	3.91913	9.43672e-05	0.556573
19	1395013	-3.91905	9.43953e-05	0.556573	NDUFS7	protein_coding
11	68850101	3.91888	9.44643e-05	0.556573	TPCN2	protein_coding
7	151806952	3.91887	9.44679e-05	0.556573	GALNT11	protein_coding
11	32934797	-3.91883	9.44824e-05	0.556573	QSER1	protein_coding
21	46900667	3.91879	9.44982e-05	0.556573	COL18A1	protein_coding
16	53171173	3.91877	9.45038e-05	0.556573	CHD9	protein_coding
11	75892809	3.91876	9.45086e-05	0.556573
17	18222753	3.91866	9.45459e-05	0.556573	SMCR8	protein_coding
4	49532160	3.91853	9.45973e-05	0.556573
22	17059799	3.91848	9.46177e-05	0.556573
5	39465344	3.91847	9.46202e-05	0.556573
1	86096918	-3.91843	9.46382e-05	0.556573
6	50947295	3.91833	9.46751e-05	0.556573
22	26785204	-3.91812	9.47583e-05	0.556573
1	74911484	-3.91792	9.48362e-05	0.556573	FPGT-TNNI3K	protein_coding
5	156916909	3.91791	9.48375e-05	0.556573	ADAM19	protein_coding
6	35285989	3.9179	9.48407e-05	0.556573	DEF6	protein_coding
2	155350860	3.91783	9.487e-05	0.556573
8	135741635	3.91754	9.49813e-05	0.556573
1	214846813	3.91749	9.50015e-05	0.556573
8	3136367	-3.91749	9.50027e-05	0.556573	CSMD1	protein_coding
7	52166270	3.91748	9.50065e-05	0.556573
15	43822107	3.91747	9.50096e-05	0.556573	MAP1A	protein_coding
12	110206730	3.91746	9.50129e-05	0.556573	FAM222A	protein_coding
7	17377378	-3.91743	9.50238e-05	0.556573	AHR	protein_coding
16	584353	-3.91739	9.50411e-05	0.556573	CAPN15	protein_coding
8	101986408	-3.91737	9.50489e-05	0.556573
10	129876135	3.91737	9.5049e-05	0.556573	PTPRE	protein_coding
19	9036527	-3.91734	9.5058e-05	0.556573	MUC16	protein_coding
14	26595405	-3.91734	9.50587e-05	0.556573	RP11-314P15.2	lincR
5	94085725	-3.91701	9.51896e-05	0.556573	MCTP1	protein_coding
2	149633300	-3.91679	9.52755e-05	0.556573	AC105402.4	antisense
15	53711258	-3.91673	9.52961e-05	0.556573
10	5332202	-3.91665	9.53275e-05	0.556573
3	147423047	3.91665	9.53294e-05	0.556573
20	39447484	3.91663	9.53378e-05	0.556573
1	78058952	3.91655	9.53659e-05	0.556573	ZZZ3	protein_coding
18	97342	-3.91652	9.53783e-05	0.556573
7	73104022	3.91638	9.54346e-05	0.556573	WBSCR22	protein_coding
16	68222327	3.91633	9.54516e-05	0.556573	NFATC3	protein_coding
5	54281201	-3.91632	9.54567e-05	0.556573	ESM1	protein_coding
12	43377506	3.91624	9.549e-05	0.556573	RP11-547C5.2	lincR
18	14922470	-3.91621	9.55016e-05	0.556573
11	50248865	-3.91609	9.55448e-05	0.556573	RP11-347H15.5	pseudogene
5	129316845	3.91608	9.55519e-05	0.556573	CHSY3	protein_coding
2	37946455	-3.91606	9.55597e-05	0.556573	CDC42EP3	protein_coding
1	105771492	3.91605	9.55625e-05	0.556573
3	46591864	3.91599	9.55877e-05	0.556573	LRRC2	protein_coding
13	30366110	3.91596	9.55971e-05	0.556573	UBL3	protein_coding
3	98185883	3.91593	9.56098e-05	0.556573
11	26546813	-3.9158	9.56593e-05	0.556573	ANO3	protein_coding
2	241097142	-3.91575	9.5679e-05	0.556573
7	105152460	3.91568	9.57054e-05	0.556573	PUS7	protein_coding
22	50636871	3.91544	9.57997e-05	0.556573	TRABD	protein_coding
2	236407887	-3.91542	9.58088e-05	0.556573	AGAP1	protein_coding
3	139695552	3.91541	9.58119e-05	0.556573	CLSTN2	protein_coding
16	4970438	3.91538	9.58245e-05	0.556573	PPL	protein_coding
16	3140406	3.91538	9.58246e-05	0.556573	ZSCAN10	protein_coding
11	13150111	-3.91537	9.58265e-05	0.556573	CTC-497E21.5	lincR
19	45772411	-3.91537	9.58266e-05	0.556573	MARK4	protein_coding
5	129595686	3.91527	9.58683e-05	0.556573
10	127557516	3.91525	9.5877e-05	0.556573	DHX32	protein_coding
1	221246640	-3.91524	9.58807e-05	0.556573
7	117559947	-3.91513	9.59212e-05	0.556573
4	100077575	-3.91512	9.59249e-05	0.556573	RP11-696N14.1	antisense
10	4395648	-3.91501	9.59696e-05	0.55659
7	157577041	3.91499	9.59787e-05	0.55659	PTPRN2	protein_coding
2	8983121	3.9149	9.60118e-05	0.556627
19	15290268	3.91482	9.60446e-05	0.556627	NOTCH3	protein_coding
18	76728768	-3.91478	9.60615e-05	0.556627
4	176572236	3.91453	9.6157e-05	0.556662	GPM6A	protein_coding
12	112853110	-3.91441	9.62044e-05	0.556662	RPL6	protein_coding
18	56442362	3.91437	9.62216e-05	0.556662
11	33255624	3.91417	9.62982e-05	0.556662
2	234113122	3.91416	9.63044e-05	0.556662	INPP5D	protein_coding
8	127696319	-3.91407	9.63383e-05	0.556662	RP11-89K10.1	antisense
8	70440824	-3.91406	9.63436e-05	0.556662	SULF1	protein_coding
10	134172351	-3.91406	9.63446e-05	0.556662	LRRC27	protein_coding
2	185206951	-3.91405	9.63465e-05	0.556662
1	23508953	3.91395	9.63849e-05	0.556662
11	90474382	3.91386	9.6423e-05	0.556662	DISC1FP1	processed_transcript
1	151321290	-3.91384	9.64286e-05	0.556662
15	30779274	3.91383	9.64317e-05	0.556662	CTD-3092A11.1	pseudogene
20	62364608	3.91382	9.64381e-05	0.556662	ZGPAT	protein_coding
4	101116997	3.91379	9.64493e-05	0.556662	RP11-588P8.1	antisense
21	18266558	3.91336	9.66187e-05	0.556938
9	73343707	-3.91325	9.66603e-05	0.556938	TRPM3	protein_coding
3	47509478	-3.91323	9.66706e-05	0.556938	SCAP	protein_coding
18	10926760	3.91305	9.674e-05	0.556938	PIEZO2	protein_coding
3	8811756	3.9129	9.68008e-05	0.556938	CAV3	protein_coding
13	22470684	-3.91288	9.68075e-05	0.556938
1	51994398	-3.91286	9.68152e-05	0.556938	RP11-191G24.1	antisense
6	72050527	3.91277	9.68509e-05	0.556938	RP3-331H24.5	lincR
3	52267014	-3.91269	9.68851e-05	0.556938	TLR9	protein_coding
1	153652057	3.91261	9.69169e-05	0.556938	NPR1	protein_coding
19	8666233	-3.9126	9.69201e-05	0.556938	ADAMTS10	protein_coding
12	104306883	3.91247	9.697e-05	0.556938	RP11-642P15.1	pseudogene
19	4830385	3.91214	9.71006e-05	0.556938	TICAM1	protein_coding
1	186567445	-3.912	9.71588e-05	0.556938
19	10164023	-3.91195	9.71751e-05	0.556938	C3P1	pseudogene
12	121038310	3.91195	9.71755e-05	0.556938
11	10293809	3.91191	9.71922e-05	0.556938	SBF2	protein_coding
10	123183774	-3.91185	9.72164e-05	0.556938
1	28927724	3.91184	9.72214e-05	0.556938	TAF12	protein_coding
19	57133717	3.91182	9.72277e-05	0.556938	ZNF71	protein_coding
12	51184048	3.91167	9.72862e-05	0.556938	ATF1	protein_coding
7	22575884	-3.91164	9.72997e-05	0.556938	STEAP1B	protein_coding
17	31626914	3.91154	9.73396e-05	0.556938	ASIC2	protein_coding
20	18641020	-3.9115	9.73558e-05	0.556938	DTD1	protein_coding
7	47155262	3.91137	9.74079e-05	0.556938
1	247511741	-3.91122	9.74684e-05	0.556938
5	126538193	-3.91105	9.75343e-05	0.556938
19	4440710	3.91088	9.76043e-05	0.556938	CHAF1A	protein_coding
12	16282134	-3.91082	9.76271e-05	0.556938
8	1072132	3.91072	9.76664e-05	0.556938	ERICH1-AS1	antisense
1	17741196	-3.91059	9.77163e-05	0.556938	RCC2	protein_coding
11	79089586	-3.91051	9.77494e-05	0.556938	TENM4	protein_coding
15	90361419	3.91049	9.77581e-05	0.556938
4	25703149	3.91046	9.77713e-05	0.556938
22	35418729	3.91034	9.78164e-05	0.556938	RP1-272J12.1	antisense
3	187066816	-3.9101	9.79155e-05	0.556938
2	172095311	3.91002	9.79448e-05	0.556938
4	134584044	-3.90997	9.79676e-05	0.556938
10	56350158	-3.90995	9.79753e-05	0.556938	PCDH15	protein_coding
20	59922661	3.90991	9.79886e-05	0.556938	CDH4	protein_coding
16	3770833	-3.90984	9.80184e-05	0.556938
19	56608600	-3.90982	9.80276e-05	0.556938	ZNF787	protein_coding
6	81397472	3.90966	9.80888e-05	0.556938
10	63211459	3.90965	9.80921e-05	0.556938	TMEM26	protein_coding
22	47919298	3.90962	9.81043e-05	0.556938
5	22260562	-3.90949	9.8158e-05	0.556938	CDH12	protein_coding
4	3310200	3.90946	9.81712e-05	0.556938	RGS12	protein_coding
16	984039	-3.90939	9.8199e-05	0.556938	LMF1	protein_coding
4	129594751	3.9093	9.82361e-05	0.556938
17	58499300	-3.90924	9.82564e-05	0.556938	USP32	protein_coding
3	196478674	3.90924	9.82578e-05	0.556938	PAK2	protein_coding
1	228758981	3.90917	9.82851e-05	0.556938	DUSP5P1	pseudogene
2	144640778	3.90916	9.82903e-05	0.556938
6	142141518	-3.90904	9.83381e-05	0.556938
7	115721623	-3.909	9.83555e-05	0.556938	TFEC	protein_coding
18	24266806	3.909	9.83558e-05	0.556938	AQP4-AS1	antisense
1	182276959	-3.9089	9.83954e-05	0.556938	GS1-122H1.2	lincR
5	150514853	3.90889	9.83979e-05	0.556938	ANXA6	protein_coding
18	1018525	3.90882	9.84283e-05	0.556938	RP11-78F17.1	lincR
6	164080224	3.90879	9.8438e-05	0.556938
18	45994440	-3.90878	9.84409e-05	0.556938
8	3722197	-3.90874	9.84603e-05	0.556938	CSMD1	protein_coding
6	73922402	-3.9087	9.84741e-05	0.556938	RP11-257K9.8	protein_coding
3	55206312	3.90855	9.85352e-05	0.556938	RP11-889D3.1	lincR
16	68222350	3.90851	9.85505e-05	0.556938	NFATC3	protein_coding
14	101993563	-3.90851	9.8552e-05	0.556938
2	114995030	-3.9085	9.85558e-05	0.556938
7	158889064	3.90839	9.86015e-05	0.556938	VIPR2	protein_coding
5	60593211	-3.90838	9.8602e-05	0.556938
13	93146428	-3.90835	9.86163e-05	0.556938	GPC5	protein_coding
1	161643879	-3.90815	9.86963e-05	0.556938	FCGR2B	protein_coding
4	2189262	-3.90813	9.87039e-05	0.556938	POLN	protein_coding
12	6091600	3.90796	9.87733e-05	0.556938	VWF	protein_coding
20	35936872	3.90783	9.8827e-05	0.556938	MANBAL	protein_coding
6	158391436	-3.90779	9.88433e-05	0.556938
20	14047388	-3.90776	9.88539e-05	0.556938	MACROD2	protein_coding
10	62122854	-3.90775	9.88587e-05	0.556938	ANK3	protein_coding
11	68850093	3.90772	9.88682e-05	0.556938	TPCN2	protein_coding
4	46836375	-3.90772	9.88683e-05	0.556938	COX7B2	protein_coding
3	158507371	-3.90768	9.88872e-05	0.556938	MFSD1	protein_coding
2	27420230	3.90767	9.88915e-05	0.556938
20	32464088	3.90765	9.88966e-05	0.556938
19	50078982	3.90764	9.89007e-05	0.556938	NOSIP	protein_coding
11	110491478	-3.90759	9.8924e-05	0.556938	ARHGAP20	protein_coding
19	48911545	3.90755	9.89402e-05	0.556938	GRIN2D	protein_coding
16	14110561	-3.9075	9.89578e-05	0.556938
7	42746201	3.90749	9.89632e-05	0.556938
8	81349170	3.90748	9.89665e-05	0.556938
10	29639317	-3.90742	9.89906e-05	0.556938
5	107381576	-3.90737	9.90105e-05	0.556938	FBXL17	protein_coding
10	88720650	3.90723	9.90661e-05	0.556938	MMRN2	protein_coding
21	43118110	-3.90719	9.90845e-05	0.556938
17	45340348	-3.90705	9.91387e-05	0.556938	ITGB3	protein_coding
19	53083475	3.90704	9.91438e-05	0.556938	ZNF701	protein_coding
14	89041571	3.90701	9.91557e-05	0.556938	ZC3H14	protein_coding
5	167689238	-3.90693	9.91904e-05	0.556938	TENM2	protein_coding
12	887591	3.90686	9.92168e-05	0.556938	WNK1	protein_coding
6	37530114	3.90678	9.92494e-05	0.556938
10	14812249	-3.90671	9.92765e-05	0.556938	FAM107B	protein_coding
5	147397559	3.90663	9.9312e-05	0.556938
5	8264216	3.90646	9.93782e-05	0.556938
3	154844710	-3.90645	9.93827e-05	0.556938	MME	protein_coding
4	25703075	3.90644	9.93858e-05	0.556938
21	40702230	-3.90643	9.93906e-05	0.556938
14	98881390	-3.90636	9.94198e-05	0.556938
7	5164420	-3.9063	9.94421e-05	0.556938	ZNF890P	pseudogene
9	4003577	3.9062	9.94831e-05	0.556938	GLIS3	protein_coding
20	50221542	3.90616	9.95016e-05	0.556938	ATP9A	protein_coding
10	113474512	-3.90608	9.95338e-05	0.556938
1	32827469	3.90603	9.95523e-05	0.556938	TSSK3	protein_coding
9	37117202	-3.90602	9.95579e-05	0.556938
10	25460478	3.90601	9.95625e-05	0.556938	GPR158-AS1	antisense
6	147290115	-3.90594	9.95918e-05	0.556938	STXBP5-AS1	antisense
18	55686216	3.90576	9.96654e-05	0.556938	HMGN1P30	pseudogene
8	54688638	3.90568	9.96978e-05	0.556938	ATP6V1H	protein_coding
14	75079595	3.90567	9.96987e-05	0.556938
4	54966728	3.90559	9.97313e-05	0.556938	FIP1L1	protein_coding
6	74353118	3.90559	9.97314e-05	0.556938	SLC17A5	protein_coding
15	90129962	-3.90554	9.9751e-05	0.556938	RP11-429B14.1	sense_overlapping
13	69536290	3.90553	9.97582e-05	0.556938
19	1530399	3.90548	9.9779e-05	0.556938	PLK5	protein_coding
11	84208872	3.90546	9.97874e-05	0.556938	DLG2	protein_coding
7	4876143	3.90539	9.98139e-05	0.556938	RADIL	protein_coding
1	1456993	3.90536	9.98267e-05	0.556938	ATAD3A	protein_coding
4	4690608	3.90529	9.98543e-05	0.556938	STX18-AS1	antisense
22	39883618	3.90524	9.98763e-05	0.556938	MGAT3	protein_coding
12	103199322	-3.90515	9.99136e-05	0.556938
4	178176144	3.90513	9.99187e-05	0.556938
12	74992341	-3.90503	9.99623e-05	0.556938
15	69399095	-3.90502	9.99642e-05	0.556938
16	68210386	-3.90493	0.000100002	0.556938	NFATC3	protein_coding

### Sheet: S8 - Top B-cell
chr	position	t-stat	p-value	q-value	gene_name	biotype
1	87365573	5.7371	1.24467e-08	0.144025	SEP15	protein_coding
1	87365591	5.63741	2.19392e-08	0.144025	SEP15	protein_coding
17	2596066	5.62364	2.37085e-08	0.144025	CLUH	protein_coding
1	87365599	5.55462	3.48925e-08	0.144025	SEP15	protein_coding
8	42888404	5.53464	3.8991e-08	0.144025	RP11-598P20.5	protein_coding
1	87365597	5.53223	3.95159e-08	0.144025	SEP15	protein_coding
5	18400078	5.39257	8.50128e-08	0.265585
14	105734266	5.35229	1.05693e-07	0.281603	BRF1	protein_coding
5	115962286	-5.33516	1.15894e-07	0.281603
5	885338	5.2782	1.57148e-07	0.310446	BRD9	protein_coding
5	18400059	5.24951	1.83002e-07	0.310446
5	18400072	5.23707	1.95449e-07	0.310446
5	18400044	5.21904	2.14949e-07	0.310446
22	24229986	5.20825	2.27503e-07	0.310446	AP000350.10	protein_coding
1	87365603	5.20301	2.33858e-07	0.310446	SEP15	protein_coding
8	42888407	5.1978	2.40341e-07	0.310446	RP11-598P20.5	protein_coding
8	43404240	5.17562	2.69966e-07	0.310446
6	90870800	5.16989	2.78165e-07	0.310446	BACH2	protein_coding
19	2216835	5.16071	2.91816e-07	0.310446	DOT1L	protein_coding
5	18400063	5.15206	3.05279e-07	0.310446
8	17194130	5.15089	3.07149e-07	0.310446	MTMR7	protein_coding
14	105734217	5.14696	3.13481e-07	0.310446	BRF1	protein_coding
14	105734221	5.13886	3.26968e-07	0.310446	BRF1	protein_coding
1	87365559	5.12104	3.58641e-07	0.310446	SEP15	protein_coding
6	90870792	5.11858	3.63235e-07	0.310446	BACH2	protein_coding
5	885332	5.11549	3.69099e-07	0.310446	BRD9	protein_coding
16	1868627	5.10584	3.87969e-07	0.314232	HAGH	protein_coding
5	115962312	-5.09494	4.10438e-07	0.320558
11	124953140	5.08638	4.28939e-07	0.323455	SLC37A2	protein_coding
1	87365544	5.07385	4.57488e-07	0.333484	SEP15	protein_coding
19	21670140	-5.05311	5.08836e-07	0.344874	CTD-2561J22.3	protein_coding
14	49215940	-5.0483	5.21501e-07	0.344874
17	12336555	5.04168	5.39457e-07	0.344874
16	1868632	5.04014	5.43705e-07	0.344874	HAGH	protein_coding
9	105768975	5.03719	5.51965e-07	0.344874	CYLC2	protein_coding
19	49440840	5.03098	5.69732e-07	0.346087	DHDH	protein_coding
16	57921842	-5.01727	6.10926e-07	0.361081	CNGB1	protein_coding
2	187896998	5.00557	6.48334e-07	0.366108	AC007319.1	antisense
9	124522328	4.9934	6.89612e-07	0.366108	DAB2IP	protein_coding
22	24229990	4.99286	6.91489e-07	0.366108	AP000350.10	protein_coding
1	25166041	-4.98491	7.19896e-07	0.366108	CLIC4	protein_coding
5	18400084	4.98225	7.29647e-07	0.366108
7	157612188	4.98225	7.29647e-07	0.366108	PTPRN2	protein_coding
18	11938709	-4.97852	7.43529e-07	0.366108
9	128117531	4.97592	7.53363e-07	0.366108	GAPVD1	protein_coding
2	34358590	-4.96286	8.0462e-07	0.371924	AC009499.1	lincR
12	21548074	-4.96233	8.0677e-07	0.371924	SLCO1A2	protein_coding
9	128117541	4.95704	8.28544e-07	0.371924	GAPVD1	protein_coding
5	18400050	4.95068	8.55476e-07	0.371924
3	22497626	4.94995	8.58645e-07	0.371924
10	1307764	4.94793	8.67375e-07	0.371924	ADARB2	protein_coding
14	105734273	4.93681	9.17176e-07	0.383879	BRF1	protein_coding
7	151826668	-4.93396	9.30365e-07	0.383879	YBX1P4	pseudogene
17	5675992	-4.91244	1.03609e-06	0.413622	WSCD1	protein_coding
4	26855195	4.90752	1.06183e-06	0.413622
7	151826670	-4.90626	1.06854e-06	0.413622	YBX1P4	pseudogene
17	5675990	-4.89911	1.10733e-06	0.413622	WSCD1	protein_coding
19	21670114	-4.89607	1.12418e-06	0.413622	CTD-2561J22.3	protein_coding
9	105768985	4.89475	1.13159e-06	0.413622	CYLC2	protein_coding
10	1307757	4.89193	1.14756e-06	0.413622	ADARB2	protein_coding
2	113311898	4.88532	1.18593e-06	0.413622	POLR1B	protein_coding
2	45159811	4.88409	1.19319e-06	0.413622	RP11-89K21.1	lincR
17	75100264	4.882	1.20563e-06	0.413622	SEC14L1	protein_coding
8	42888399	4.87523	1.2468e-06	0.413622	RP11-598P20.5	protein_coding
1	24681896	4.87521	1.24694e-06	0.413622	GRHL3	protein_coding
6	43497184	-4.87438	1.25209e-06	0.413622	POLR1C	protein_coding
19	41112392	4.86582	1.30634e-06	0.413622	LTBP4	protein_coding
17	2596064	4.86404	1.31788e-06	0.413622	CLUH	protein_coding
4	26855190	4.86027	1.34267e-06	0.413622
2	34358582	-4.85931	1.34907e-06	0.413622	AC009499.1	lincR
5	6659759	4.85428	1.38299e-06	0.413622	SRD5A1	protein_coding
1	24731667	4.85282	1.39304e-06	0.413622	STPG1	protein_coding
7	127966288	4.85157	1.40168e-06	0.413622	RBM28	protein_coding
6	90870784	4.84645	1.43753e-06	0.413622	BACH2	protein_coding
2	32252758	4.84512	1.44698e-06	0.413622	DPY30	protein_coding
1	70862970	-4.84473	1.44977e-06	0.413622
19	11706582	4.8427	1.46435e-06	0.413622	ZNF627	protein_coding
4	26855198	4.84119	1.4753e-06	0.413622
12	5730693	-4.83213	1.5426e-06	0.417148	ANO2	protein_coding
19	21670116	-4.83052	1.5548e-06	0.417148	CTD-2561J22.3	protein_coding
19	12825950	4.82979	1.56043e-06	0.417148	TNPO2	protein_coding
2	33986742	-4.82545	1.59406e-06	0.417148	AC009499.1	lincR
17	12336539	4.82523	1.59578e-06	0.417148
9	105768987	4.8244	1.60233e-06	0.417148	CYLC2	protein_coding
19	21670132	-4.81641	1.6664e-06	0.425005	CTD-2561J22.3	protein_coding
19	1331059	-4.8158	1.67138e-06	0.425005	MUM1	protein_coding
4	26855222	4.80959	1.72302e-06	0.433101
3	124087293	4.80113	1.79593e-06	0.446298	KALRN	protein_coding
20	30776822	-4.79526	1.84821e-06	0.451369	TSPY26P	pseudogene
19	21670100	-4.79345	1.86462e-06	0.451369	CTD-2561J22.3	protein_coding
6	162571520	-4.78956	1.90036e-06	0.451369	PARK2	protein_coding
1	2433287	4.78511	1.94207e-06	0.451369	PLCH2	protein_coding
1	87365530	4.78349	1.95753e-06	0.451369	SEPT15	protein_coding
15	47424119	4.78332	1.95911e-06	0.451369
9	105768991	4.78314	1.96082e-06	0.451369	CYLC2	protein_coding
1	224007382	4.77265	2.06365e-06	0.470091	TP53BP2	protein_coding
22	45267439	-4.76835	2.10726e-06	0.474676
12	57889203	4.76641	2.12719e-06	0.474676	MARS	protein_coding
6	19939543	4.75917	2.20331e-06	0.486696
6	90870755	4.75221	2.27902e-06	0.490412	BACH2	protein_coding
2	87306981	4.75186	2.28279e-06	0.490412
2	113311929	4.75027	2.30055e-06	0.490412	POLR1B	protein_coding
3	79456171	-4.74534	2.35607e-06	0.490412	ROBO1	protein_coding
8	17194149	4.74495	2.3605e-06	0.490412	MTMR7	protein_coding
3	124087277	4.74326	2.37995e-06	0.490412	KALRN	protein_coding
19	49440827	4.7384	2.43652e-06	0.490412	DHDH	protein_coding
17	48799803	4.73596	2.46549e-06	0.490412	LUC7L3	protein_coding
7	157612184	4.7352	2.47454e-06	0.490412	PTPRN2	protein_coding
1	21379971	4.73452	2.48269e-06	0.490412	EIF4G3	protein_coding
7	156733587	4.73404	2.4884e-06	0.490412
1	198464293	-4.73031	2.53369e-06	0.490412
20	26109050	-4.72807	2.56116e-06	0.490412
17	1614160	4.72792	2.56301e-06	0.490412
19	41112379	4.72355	2.61764e-06	0.490412	LTBP4	protein_coding
1	224007366	4.72258	2.62992e-06	0.490412	TP53BP2	protein_coding
3	183675699	4.72164	2.6418e-06	0.490412	ABCC5	protein_coding
4	186426573	-4.72012	2.66125e-06	0.490412	PDLIM3	protein_coding
9	131775362	4.71711	2.70012e-06	0.490412	SH3GLB2	protein_coding
19	2216808	4.71607	2.71373e-06	0.490412	DOT1L	protein_coding
3	53213757	-4.7129	2.75542e-06	0.490412	PRKCD	protein_coding
3	183675693	4.71133	2.77625e-06	0.490412	ABCC5	protein_coding
7	151826674	-4.70938	2.80243e-06	0.490412	YBX1P4	pseudogene
4	186426543	-4.7093	2.80359e-06	0.490412	PDLIM3	protein_coding
10	14336737	-4.70546	2.85577e-06	0.490412	FRMD4A	protein_coding
11	65560729	-4.7045	2.86903e-06	0.490412	OVOL1	protein_coding
18	11938698	-4.70383	2.87816e-06	0.490412
4	186426548	-4.70223	2.90044e-06	0.490412	PDLIM3	protein_coding
7	157612208	4.7022	2.90085e-06	0.490412	PTPRN2	protein_coding
4	1600065	4.69979	2.93455e-06	0.490412
1	21379975	4.69967	2.9363e-06	0.490412	EIF4G3	protein_coding
1	24015620	4.69837	2.95473e-06	0.490412
19	21670093	-4.69798	2.96018e-06	0.490412	CTD-2561J22.3	protein_coding
19	41112366	4.69514	3.00085e-06	0.491237	LTBP4	protein_coding
13	21506576	4.69421	3.01416e-06	0.491237
8	53874289	-4.69176	3.0498e-06	0.491237
10	135290660	-4.69128	3.0568e-06	0.491237	SPRN	protein_coding
22	24229937	4.68988	3.07748e-06	0.491237	AP000350.10	protein_coding
11	124953193	4.68089	3.21266e-06	0.503821	SLC37A2	protein_coding
2	86446729	4.67848	3.25e-06	0.503821	REEP1	protein_coding
3	124087288	4.67719	3.27007e-06	0.503821	KALRN	protein_coding
3	112997931	4.6746	3.31076e-06	0.503821	BOC	protein_coding
7	127966299	4.67247	3.34472e-06	0.503821	RBM28	protein_coding
3	186529773	-4.67195	3.35302e-06	0.503821	RP11-573D15.3	antisense
2	34358594	-4.67172	3.35668e-06	0.503821	AC009499.1	lincR
9	16888280	4.66908	3.39926e-06	0.503821
19	41112371	4.66366	3.48823e-06	0.503821	LTBP4	protein_coding
22	45267469	-4.66127	3.52824e-06	0.503821
10	13317795	-4.66118	3.52972e-06	0.503821
19	49440844	4.6604	3.54278e-06	0.503821	DHDH	protein_coding
21	10475438	4.66009	3.54805e-06	0.503821
1	51135531	-4.6597	3.5546e-06	0.503821	FAF1	protein_coding
19	11706574	4.65964	3.55564e-06	0.503821	ZNF627	protein_coding
14	20812763	4.65882	3.5696e-06	0.503821	PARP2	protein_coding
4	26855228	4.65805	3.58267e-06	0.503821
1	70862945	-4.6567	3.60582e-06	0.503821
11	60701605	4.65599	3.61805e-06	0.503821	TMEM132A	protein_coding
3	186529780	-4.65589	3.61977e-06	0.503821	RP11-573D15.3	antisense
7	27204226	4.65471	3.64013e-06	0.503821	HOXA9	protein_coding
9	105768947	4.64847	3.74989e-06	0.515748	CYLC2	protein_coding
19	2692505	-4.6463	3.78871e-06	0.517832	GNG7	protein_coding
2	229890409	-4.64397	3.83083e-06	0.519824	PID1	protein_coding
17	75100270	4.64037	3.89693e-06	0.519824	SEC14L1	protein_coding
19	41112368	4.64025	3.8991e-06	0.519824	LTBP4	protein_coding
10	15616538	4.64019	3.90019e-06	0.519824	ITGA8	protein_coding
11	76068017	-4.63779	3.94486e-06	0.519824	PRKRIR	protein_coding
1	70862951	-4.63656	3.96799e-06	0.519824
1	224007342	4.63622	3.97442e-06	0.519824	TP53BP2	protein_coding
6	90870761	4.63472	4.00272e-06	0.519824	BACH2	protein_coding
1	24731689	4.63353	4.0254e-06	0.519824	STPG1	protein_coding
22	24229970	4.63194	4.05581e-06	0.519824	AP000350.10	protein_coding
19	46212165	4.62791	4.13395e-06	0.519824
7	156733580	4.62524	4.1866e-06	0.519824
3	53213732	-4.62494	4.1925e-06	0.519824	PRKCD	protein_coding
3	124087274	4.62469	4.19746e-06	0.519824	KALRN	protein_coding
19	32058834	-4.62382	4.21469e-06	0.519824
2	3184783	4.62253	4.24062e-06	0.519824
11	124953197	4.6216	4.25917e-06	0.519824	SLC37A2	protein_coding
16	88726725	-4.62144	4.2624e-06	0.519824	MVD	protein_coding
14	49215926	-4.62045	4.28256e-06	0.519824
17	5676002	-4.61975	4.2966e-06	0.519824	WSCD1	protein_coding
1	109779214	-4.61947	4.30247e-06	0.519824	SARS	protein_coding
11	2278996	-4.61675	4.35798e-06	0.523637
1	224007344	4.61421	4.41065e-06	0.524038	TP53BP2	protein_coding
2	88375878	-4.61269	4.44235e-06	0.524038	SMYD1	protein_coding
21	10475421	4.61207	4.45548e-06	0.524038
10	10769062	-4.61143	4.46886e-06	0.524038
1	2433303	4.61085	4.48113e-06	0.524038	PLCH2	protein_coding
1	109810583	4.60904	4.51958e-06	0.525724	CELSR2	protein_coding
9	124522345	4.60644	4.57526e-06	0.529384	DAB2IP	protein_coding
5	173575373	-4.60451	4.61708e-06	0.531412	NSG2	protein_coding
2	142750080	-4.60192	4.67386e-06	0.53513	LRP1B	protein_coding
22	31882717	4.59966	4.72379e-06	0.535566	DRG1	protein_coding
10	118385551	-4.59857	4.74817e-06	0.535566	PNLIPRP2	polymorphic_pseudogene
2	33986752	-4.59844	4.75114e-06	0.535566	AC009499.1	lincR
21	10475444	4.59448	4.84057e-06	0.538952
2	229890413	-4.59408	4.8497e-06	0.538952	PID1	protein_coding
1	87365526	4.59384	4.85511e-06	0.538952	SEP15	protein_coding
12	21548081	-4.59265	4.88229e-06	0.539232	SLCO1A2	protein_coding
18	77305679	4.58921	4.96189e-06	0.545269
6	168479649	-4.58539	5.05185e-06	0.552379	FRMD1	protein_coding
2	43904999	4.58363	5.09379e-06	0.553167	PLEKHH2	protein_coding
3	53213743	-4.5825	5.12077e-06	0.553167	PRKCD	protein_coding
20	26109044	-4.58191	5.13494e-06	0.553167
3	79456161	-4.58019	5.1766e-06	0.554921	ROBO1	protein_coding
9	124522319	4.57782	5.23441e-06	0.555388	DAB2IP	protein_coding
12	118661402	-4.57404	5.32792e-06	0.555388	TAOK3	protein_coding
2	216559324	4.57204	5.37829e-06	0.555388	AC012668.2	lincR
11	131631382	-4.57201	5.37905e-06	0.555388	NTM	protein_coding
19	2692501	-4.57196	5.3801e-06	0.555388	GNG7	protein_coding
3	183675683	4.57183	5.38356e-06	0.555388	ABCC5	protein_coding
22	24229942	4.57115	5.4007e-06	0.555388	AP000350.10	protein_coding
10	118385520	-4.56927	5.44846e-06	0.555388	PNLIPRP2	polymorphic_pseudogene
8	58173778	4.56891	5.4575e-06	0.555388
8	33417462	4.56779	5.48619e-06	0.555388	RNF122	protein_coding
10	135290652	-4.56732	5.49831e-06	0.555388	SPRN	protein_coding
18	74261576	4.56602	5.53196e-06	0.555388	LINC00908	protein_coding
19	18879486	4.56588	5.53559e-06	0.555388	CRTC1	protein_coding
17	9301020	-4.56584	5.53651e-06	0.555388	STX8	protein_coding
7	27204260	4.5625	5.62384e-06	0.556104	HOXA9	protein_coding
4	1600042	4.56134	5.65423e-06	0.556104
10	84109495	-4.56029	5.68209e-06	0.556104	NRG3	protein_coding
19	46212157	4.56023	5.68385e-06	0.556104
7	151826665	-4.56008	5.6876e-06	0.556104	YBX1P4	pseudogene
2	229890359	-4.55951	5.70294e-06	0.556104	PID1	protein_coding
20	26109064	-4.55881	5.72165e-06	0.556104
5	8628129	-4.55542	5.81298e-06	0.562481
4	98378037	-4.55124	5.92751e-06	0.571036	STPG2	protein_coding
2	241676582	-4.54964	5.97172e-06	0.572772	KIF1A	protein_coding
8	17194101	4.54396	6.13213e-06	0.57813	MTMR7	protein_coding
3	124087306	4.54363	6.14149e-06	0.57813	KALRN	protein_coding
8	42888418	4.54325	6.15241e-06	0.57813	RP11-598P20.5	protein_coding
6	19939550	4.54194	6.18997e-06	0.57813
20	61980952	-4.54174	6.19571e-06	0.57813	CHR4	protein_coding
7	1989954	4.54028	6.23793e-06	0.57813	MAD1L1	protein_coding
12	113904685	-4.53962	6.25737e-06	0.57813	LHX5	protein_coding
9	140454387	4.53929	6.26671e-06	0.57813	DPH7	protein_coding
11	403938	4.5372	6.32804e-06	0.57813	PKP3	protein_coding
10	121197628	4.53712	6.33049e-06	0.57813	GRK5	protein_coding
9	140353035	4.53304	6.45179e-06	0.57813	NSMF	protein_coding
2	174146597	4.53195	6.48456e-06	0.57813	MLK7-AS1	antisense
12	131311041	4.53168	6.49273e-06	0.57813	STX2	protein_coding
1	51135591	-4.53125	6.50559e-06	0.57813	FAF1	protein_coding
17	9301014	-4.52955	6.55715e-06	0.57813	STX8	protein_coding
4	26855263	4.52933	6.56403e-06	0.57813
14	21558991	4.52876	6.58118e-06	0.57813	ZNF219	protein_coding
7	27204241	4.52872	6.58244e-06	0.57813	HOXA9	protein_coding
19	1025659	4.52769	6.61402e-06	0.57813
17	42645620	4.52633	6.65594e-06	0.57813
9	140454390	4.52574	6.67441e-06	0.57813	DPH7	protein_coding
20	30776852	-4.52494	6.69912e-06	0.57813	TSPY26P	pseudogene
14	20812737	4.52456	6.71083e-06	0.57813	PARP2	protein_coding
8	2048742	-4.5244	6.71583e-06	0.57813	MYOM2	protein_coding
11	76068010	-4.52404	6.72727e-06	0.57813	PRKRIR	protein_coding
4	40391664	4.52336	6.74824e-06	0.57813
11	403930	4.52259	6.77261e-06	0.57813	PKP3	protein_coding
4	28918997	-4.52048	6.83925e-06	0.57813
1	3651365	4.51868	6.8964e-06	0.57813	TP73	protein_coding
1	32221807	-4.51609	6.97976e-06	0.57813	BAI2	protein_coding
17	48799808	4.51437	7.03567e-06	0.57813	LUC7L3	protein_coding
10	13317807	-4.51429	7.03815e-06	0.57813
1	1221727	-4.5134	7.06733e-06	0.57813	SCNN1D	protein_coding
2	43905007	4.51288	7.08434e-06	0.57813	PLEKHH2	protein_coding
6	148592103	4.51256	7.09488e-06	0.57813	RP11-631F7.1	antisense
15	85915209	4.51239	7.10047e-06	0.57813
10	14336723	-4.5121	7.10989e-06	0.57813	FRMD4A	protein_coding
7	62349523	-4.51198	7.11399e-06	0.57813
12	21548097	-4.51135	7.13464e-06	0.57813	SLCO1A2	protein_coding
16	2669317	4.51088	7.15033e-06	0.57813	AC141586.5	pseudogene
1	24015615	4.51011	7.17571e-06	0.57813
17	57330088	4.50959	7.19291e-06	0.57813	GDPD1	protein_coding
1	24731737	4.50949	7.19621e-06	0.57813	STPG1	protein_coding
7	146959758	-4.5093	7.20283e-06	0.57813	CNTP2	protein_coding
2	43905023	4.50831	7.23583e-06	0.57813	PLEKHH2	protein_coding
10	43942100	4.50752	7.26215e-06	0.57813	ZNF487	protein_coding
1	26883595	-4.50654	7.29524e-06	0.57813	RPS6KA1	protein_coding
12	50706211	-4.50535	7.33558e-06	0.57813	AC140061.1	pseudogene
1	46019591	4.50519	7.34084e-06	0.57813	AKR1A1	protein_coding
1	25166069	-4.50436	7.36926e-06	0.57813	CLIC4	protein_coding
11	48023814	4.50378	7.38904e-06	0.57813	PTPRJ	protein_coding
20	23972595	4.50321	7.40851e-06	0.57813
11	116475258	-4.50262	7.42877e-06	0.57813
20	30776866	-4.50185	7.45517e-06	0.57813	TSPY26P	pseudogene
9	82916243	-4.49921	7.5466e-06	0.583152
10	1307782	4.49791	7.59193e-06	0.584589	ADARB2	protein_coding
15	85977370	4.49672	7.63372e-06	0.585137	AKAP13	protein_coding
22	47569744	-4.49476	7.70318e-06	0.585137	TBC1D22A	protein_coding
12	21548108	-4.49467	7.70658e-06	0.585137	SLCO1A2	protein_coding
10	37052452	-4.49394	7.73238e-06	0.585137
13	114836463	4.49393	7.73282e-06	0.585137	RASA3	protein_coding
19	41112395	4.49233	7.78999e-06	0.58743	LTBP4	protein_coding
12	131311043	4.49113	7.8332e-06	0.588659	STX2	protein_coding
6	9503048	4.48743	7.96807e-06	0.590316
10	90659518	4.48607	8.0179e-06	0.590316	STAMBPL1	protein_coding
3	186529704	-4.48574	8.03013e-06	0.590316	RP11-573D15.3	antisense
10	90659509	4.48529	8.0468e-06	0.590316	STAMBPL1	protein_coding
9	109691477	-4.48522	8.04935e-06	0.590316	ZNF462	protein_coding
7	156733592	4.48467	8.07005e-06	0.590316
7	127966273	4.48435	8.08174e-06	0.590316	RBM28	protein_coding
13	80832902	-4.48353	8.11248e-06	0.590316
2	83572067	-4.48255	8.14923e-06	0.590316
17	43579092	4.48154	8.18695e-06	0.590316	LRRC37A4P	pseudogene
19	15433389	-4.4804	8.23021e-06	0.590316	BRD4	protein_coding
8	9515137	4.48001	8.24503e-06	0.590316	TNKS	protein_coding
9	139435326	4.47779	8.32935e-06	0.590316	NOTCH1	protein_coding
10	74710384	4.47679	8.36805e-06	0.590316	PLA2G12B	protein_coding
6	148592108	4.47677	8.36878e-06	0.590316	RP11-631F7.1	antisense
8	42888381	4.47667	8.37236e-06	0.590316	RP11-598P20.5	protein_coding
19	53689789	4.47502	8.43617e-06	0.590316	ZNF665	protein_coding
5	31865808	-4.4739	8.47995e-06	0.590316	PDZD2	protein_coding
6	148592084	4.47239	8.53874e-06	0.590316	RP11-631F7.1	antisense
2	45159772	4.47202	8.55332e-06	0.590316	RP11-89K21.1	lincR
3	73347353	-4.47135	8.57977e-06	0.590316
10	84109477	-4.4713	8.58171e-06	0.590316	NRG3	protein_coding
14	36914108	-4.47032	8.62024e-06	0.590316
3	22497621	4.47025	8.62313e-06	0.590316
8	58173776	4.46996	8.6348e-06	0.590316
10	88840532	4.4699	8.63719e-06	0.590316	GLUD1	protein_coding
15	47424139	4.46983	8.63982e-06	0.590316
3	79456145	-4.46953	8.65159e-06	0.590316	ROBO1	protein_coding
13	21709590	4.46878	8.68146e-06	0.590316
13	21709561	4.46857	8.68998e-06	0.590316
1	24015624	4.46852	8.69207e-06	0.590316
17	2596073	4.4668	8.76081e-06	0.593142	CLUH	protein_coding
6	21233476	-4.46549	8.8138e-06	0.594888
9	134782815	4.46307	8.91208e-06	0.599671	MED27	protein_coding
12	104877235	4.46148	8.97708e-06	0.601328	CHST11	protein_coding
3	186529718	-4.46113	8.99171e-06	0.601328	RP11-573D15.3	antisense
19	1987825	4.46036	9.02351e-06	0.601615	BTBD2	protein_coding
16	85488303	-4.45861	9.09624e-06	0.60242
13	21709580	4.45792	9.12489e-06	0.60242
19	57133228	4.45704	9.16167e-06	0.60242	ZNF71	protein_coding
19	57133219	4.45561	9.22207e-06	0.60242	ZNF71	protein_coding
2	39524510	-4.45547	9.22799e-06	0.60242	MAP4K3	protein_coding
9	74496531	4.45517	9.24037e-06	0.60242	ABHD17B	protein_coding
17	75100287	4.45501	9.24744e-06	0.60242	SEC14L1	protein_coding
9	124522353	4.45481	9.25596e-06	0.60242	DAB2IP	protein_coding
15	47424104	4.45384	9.29691e-06	0.603289
20	30776859	-4.45304	9.33119e-06	0.603722	TSPY26P	pseudogene
1	1221717	-4.45195	9.37761e-06	0.604936	SCNN1D	protein_coding
11	93680090	4.45055	9.43774e-06	0.605476
5	44881076	-4.45047	9.44135e-06	0.605476
16	58769439	4.44895	9.50721e-06	0.607916	RP11-410D17.2	lincR
11	2279000	-4.44764	9.56438e-06	0.608403
1	198464290	-4.4475	9.57047e-06	0.608403
10	84109483	-4.44209	9.81009e-06	0.618364	NRG3	protein_coding
18	74261570	4.44198	9.81482e-06	0.618364	LINC00908	protein_coding
1	51135568	-4.44025	9.89292e-06	0.618364	FAF1	protein_coding
6	169981882	4.44008	9.9003e-06	0.618364	WDR27	protein_coding
10	90659546	4.43978	9.91399e-06	0.618364	STAMBPL1	protein_coding
19	1092293	4.43949	9.92692e-06	0.618364	POLR2E	protein_coding
8	1295060	4.43894	9.95223e-06	0.618364
19	32058871	-4.43827	9.98276e-06	0.618364
2	99438575	-4.43718	1.00325e-05	0.618364	KIAA1211L	protein_coding
17	65465392	4.43713	1.00344e-05	0.618364	PITPNC1	protein_coding
4	98378008	-4.43623	1.00758e-05	0.618364	STPG2	protein_coding
10	10769088	-4.43479	1.0142e-05	0.618364
22	20639750	4.43432	1.01642e-05	0.618364	AC011718.2	lincR
19	41112364	4.43414	1.01722e-05	0.618364	LTBP4	protein_coding
6	4429310	-4.43331	1.02108e-05	0.618364
18	46190553	4.43286	1.02321e-05	0.618364	CTIF	protein_coding
10	14336745	-4.432	1.02719e-05	0.618364	FRMD4A	protein_coding
7	57247736	-4.43116	1.03117e-05	0.618364	GUSBP10	pseudogene
17	5515837	4.43094	1.03219e-05	0.618364	NLRP1	protein_coding
15	65478808	4.43084	1.03264e-05	0.618364
8	102669992	4.43076	1.03301e-05	0.618364	GRHL2	protein_coding
11	64875393	4.43036	1.03492e-05	0.618364	VPS51	protein_coding
7	27204255	4.42896	1.04154e-05	0.620625	HOXA9	protein_coding
10	37052466	-4.42739	1.04902e-05	0.620968
1	109810580	4.42723	1.04975e-05	0.620968	CELSR2	protein_coding
20	20875834	-4.42705	1.05064e-05	0.620968
5	25886399	-4.42561	1.05752e-05	0.622252
6	148592090	4.42489	1.06103e-05	0.622252	RP11-631F7.1	antisense
11	124953117	4.42482	1.06135e-05	0.622252	SLC37A2	protein_coding
2	3184801	4.42205	1.07479e-05	0.628449
22	30138564	4.42054	1.08223e-05	0.629304	ZMAT5	protein_coding
16	12588211	-4.42	1.08489e-05	0.629304	SNX29	protein_coding
11	1602891	-4.41981	1.08583e-05	0.629304	KRTAP5-AS1	antisense
22	28667549	4.41942	1.08776e-05	0.629304	TTC28	protein_coding
18	60377279	4.41738	1.09786e-05	0.633349
19	32058858	-4.41684	1.10055e-05	0.633349
17	1614141	4.41602	1.10469e-05	0.634065
4	158740900	-4.41445	1.1126e-05	0.634729
1	51135519	-4.413	1.11994e-05	0.634729	FAF1	protein_coding
11	61526085	-4.41275	1.1212e-05	0.634729	MYRF	protein_coding
5	113459145	4.41246	1.12266e-05	0.634729
1	32221801	-4.41153	1.12744e-05	0.634729	BAI2	protein_coding
12	119833835	4.41143	1.12793e-05	0.634729	CCDC60	protein_coding
2	178125664	4.41122	1.12902e-05	0.634729	NFE2L2	protein_coding
19	50060993	4.41076	1.13137e-05	0.634729	NOSIP	protein_coding
8	62795959	4.4087	1.14201e-05	0.634729	RP11-705O24.1	lincR
10	38894663	4.40853	1.14286e-05	0.634729	ABCD1P2	pseudogene
19	46212189	4.40805	1.14537e-05	0.634729
20	50768996	-4.40799	1.14566e-05	0.634729	ZFP64	protein_coding
9	130236154	4.40791	1.1461e-05	0.634729	LRSAM1	protein_coding
20	48606054	4.40784	1.14648e-05	0.634729
8	7604574	4.40496	1.16155e-05	0.640182	FAM90A17P	pseudogene
19	46212182	4.40394	1.1669e-05	0.640182
10	74710386	4.40348	1.16934e-05	0.640182	PLA2G12B	protein_coding
5	151304739	4.40344	1.16958e-05	0.640182
12	21548104	-4.40199	1.17724e-05	0.640182	SLCO1A2	protein_coding
5	86020726	-4.40116	1.1817e-05	0.640182
12	21548099	-4.4005	1.18521e-05	0.640182	SLCO1A2	protein_coding
19	35925450	4.39988	1.18856e-05	0.640182	AC002511.3	lincR
1	24731746	4.399	1.1933e-05	0.640182	STPG1	protein_coding
11	91760423	-4.39876	1.1946e-05	0.640182
4	40341568	4.39828	1.19721e-05	0.640182	CHR9	protein_coding
1	51135583	-4.39771	1.20031e-05	0.640182	FAF1	protein_coding
10	29186046	4.39753	1.20127e-05	0.640182
4	3249901	4.39548	1.21245e-05	0.640182	MSANTD1	protein_coding
4	89936680	4.39495	1.21539e-05	0.640182	FAM13A	protein_coding
10	88840624	4.39494	1.21545e-05	0.640182	GLUD1	protein_coding
21	43984306	-4.39419	1.21955e-05	0.640182	SLC37A1	protein_coding
1	40599186	4.3937	1.22228e-05	0.640182
3	197105627	-4.39266	1.22807e-05	0.640182
22	24229926	4.39214	1.23092e-05	0.640182	AP000350.10	protein_coding
15	93358593	4.39195	1.23197e-05	0.640182
7	151826650	-4.39119	1.23621e-05	0.640182	YBX1P4	pseudogene
17	79368629	4.39023	1.24162e-05	0.640182
9	130236144	4.39023	1.24163e-05	0.640182	LRSAM1	protein_coding
5	139155831	4.38969	1.24462e-05	0.640182
15	85915204	4.38907	1.24813e-05	0.640182
16	87580803	4.38863	1.25063e-05	0.640182
22	30125541	4.3886	1.25076e-05	0.640182	CABP7	protein_coding
8	1295092	4.38818	1.25315e-05	0.640182
10	118385511	-4.3868	1.26101e-05	0.640182	PNLIPRP2	polymorphic_pseudogene
14	20812769	4.38679	1.26107e-05	0.640182	PARP2	protein_coding
8	1295049	4.38674	1.26135e-05	0.640182
10	121683993	4.38666	1.26178e-05	0.640182	SEC23IP	protein_coding
2	45159774	4.38598	1.26567e-05	0.640182	RP11-89K21.1	lincR
4	159667560	4.38543	1.2688e-05	0.640182
17	21464693	4.38524	1.26988e-05	0.640182	C17orf51	protein_coding
10	2096266	-4.38518	1.27025e-05	0.640182
9	16888273	4.38508	1.27084e-05	0.640182
7	157612180	4.38437	1.27492e-05	0.640182	PTPRN2	protein_coding
11	1602897	-4.38414	1.27623e-05	0.640182	KRTAP5-AS1	antisense
2	187896985	4.38406	1.2767e-05	0.640182	AC007319.1	antisense
20	20875826	-4.38361	1.27929e-05	0.640182
3	73347363	-4.38236	1.2865e-05	0.640194
7	94421432	-4.38203	1.28842e-05	0.640194
17	48799792	4.38189	1.28923e-05	0.640194	LUC7L3	protein_coding
5	153904369	-4.38159	1.29102e-05	0.640194
10	22402145	-4.38003	1.30012e-05	0.643246
8	143096469	4.37937	1.304e-05	0.643559
8	23120826	4.37892	1.30664e-05	0.643559
16	87580792	4.3769	1.31859e-05	0.64595
11	403880	4.37653	1.32082e-05	0.64595	PKP3	protein_coding
4	786194	4.37613	1.32319e-05	0.64595	CPLX1	protein_coding
2	63934233	4.37536	1.32777e-05	0.64595	WDPCP	protein_coding
19	2775221	4.37517	1.3289e-05	0.64595	SGTA	protein_coding
12	2403474	-4.37445	1.33323e-05	0.64595	CAC1C	protein_coding
4	172219572	4.37373	1.33757e-05	0.64595
16	87580778	4.37351	1.33892e-05	0.64595
2	99438582	-4.37337	1.33976e-05	0.64595	KIAA1211L	protein_coding
22	28667493	4.37316	1.34103e-05	0.64595	TTC28	protein_coding
4	9490742	-4.37161	1.35042e-05	0.646204
2	33986779	-4.37159	1.35054e-05	0.646204	AC009499.1	lincR
11	76001225	4.37141	1.3516e-05	0.646204
2	32209604	4.37112	1.35337e-05	0.646204	MEMO1	protein_coding
11	64818122	4.36989	1.36087e-05	0.647104	ALADL1	protein_coding
19	46119747	4.36918	1.36525e-05	0.647104	EML2	protein_coding
5	138201678	4.36899	1.36644e-05	0.647104	CTN1	protein_coding
12	96456491	4.36844	1.36982e-05	0.647104
5	27174877	4.3684	1.37006e-05	0.647104
6	35643175	4.36646	1.38205e-05	0.648474	FKBP5	protein_coding
2	239100579	4.36637	1.38263e-05	0.648474	ILKAP	protein_coding
5	76108231	4.3662	1.38366e-05	0.648474
2	129267267	-4.36573	1.38662e-05	0.648474
17	65849190	4.36519	1.38997e-05	0.648474	BPTF	protein_coding
5	113459128	4.36355	1.40026e-05	0.648474
4	3520669	-4.36336	1.40142e-05	0.648474	LRPAP1	protein_coding
7	57075978	4.36325	1.40214e-05	0.648474	TNRC18P3	pseudogene
1	211834405	4.36315	1.40276e-05	0.648474	FDPSP8	pseudogene
19	2775217	4.36313	1.40293e-05	0.648474	SGTA	protein_coding
4	189956957	4.36271	1.40557e-05	0.648474
3	9806145	4.36032	1.42072e-05	0.650836	OGG1	protein_coding
17	32852266	-4.36022	1.42135e-05	0.650836
17	80023989	4.35985	1.42372e-05	0.650836
17	34131020	-4.35946	1.42625e-05	0.650836
6	34376896	4.35857	1.43195e-05	0.650836	RPS10-NUDT3	protein_coding
5	151304767	4.35744	1.43921e-05	0.650836
12	53633583	-4.35733	1.43992e-05	0.650836
7	57016564	-4.35699	1.44215e-05	0.650836
3	112997982	4.35641	1.44586e-05	0.650836	BOC	protein_coding
10	94359885	4.35589	1.44926e-05	0.650836	KIF11	protein_coding
16	12648081	-4.35558	1.45129e-05	0.650836	SNX29	protein_coding
19	41112407	4.3552	1.45375e-05	0.650836	LTBP4	protein_coding
6	4429315	-4.35513	1.45423e-05	0.650836
16	58769455	4.35488	1.45587e-05	0.650836	RP11-410D17.2	lincR
22	42549136	4.3547	1.45702e-05	0.650836	CYP2D8P	pseudogene
2	42497879	-4.3542	1.46033e-05	0.650836	EML4	protein_coding
17	5515891	4.35381	1.46288e-05	0.650836	NLRP1	protein_coding
6	139226529	4.35324	1.46659e-05	0.650836	REPS1	protein_coding
16	4345397	4.35314	1.46724e-05	0.650836
16	4345392	4.35213	1.47391e-05	0.652472
6	138569759	-4.35031	1.486e-05	0.656493	KIAA1244	protein_coding
2	16210680	4.3487	1.49676e-05	0.656734	AC130710.1	lincR
10	51092079	-4.34855	1.49775e-05	0.656734	PARG	protein_coding
2	204634111	-4.34804	1.50121e-05	0.656734
12	32775018	-4.34788	1.50227e-05	0.656734	FGD4	protein_coding
3	197881452	4.3478	1.50283e-05	0.656734	FAM157A	lincR
4	89936686	4.34604	1.5147e-05	0.656734	FAM13A	protein_coding
4	5699720	-4.34547	1.51855e-05	0.656734	EVC2	protein_coding
6	168479633	-4.3449	1.52246e-05	0.656734	FRMD1	protein_coding
6	168479698	-4.34429	1.52664e-05	0.656734	FRMD1	protein_coding
20	61980948	-4.34366	1.53097e-05	0.656734	CHR4	protein_coding
16	64278090	-4.34346	1.53228e-05	0.656734	AC012322.1	lincR
12	21548110	-4.34276	1.53715e-05	0.656734	SLCO1A2	protein_coding
1	202709254	4.34253	1.5387e-05	0.656734	KDM5B	protein_coding
19	3768001	4.34235	1.53997e-05	0.656734	MRPL54	protein_coding
11	91760417	-4.34232	1.54018e-05	0.656734
22	45243943	4.34173	1.54421e-05	0.656734	PRR5-ARHGAP8	protein_coding
19	40255818	4.34128	1.54737e-05	0.656734
3	170631418	-4.34112	1.54848e-05	0.656734
1	69428223	4.34093	1.54974e-05	0.656734
4	7968960	4.34086	1.55025e-05	0.656734	ABLIM2	protein_coding
2	520747	-4.34056	1.5523e-05	0.656734
1	109779223	-4.33992	1.5568e-05	0.656734	SARS	protein_coding
2	16210689	4.33973	1.55809e-05	0.656734	AC130710.1	lincR
4	183530082	-4.33966	1.55862e-05	0.656734	TENM3	protein_coding
17	57330098	4.33866	1.56556e-05	0.657212	GDPD1	protein_coding
7	1169002	4.33858	1.56616e-05	0.657212	C7orf50	protein_coding
1	6579789	4.33813	1.5693e-05	0.657212	PLEKHG5	protein_coding
1	70862935	-4.33778	1.57177e-05	0.657212
16	87580784	4.33689	1.578e-05	0.657813
10	13317811	-4.33653	1.5806e-05	0.657813
19	5824159	4.33629	1.58224e-05	0.657813	NRTN	protein_coding
19	18879454	4.33565	1.58681e-05	0.658071	CRTC1	protein_coding
16	58769445	4.33536	1.58887e-05	0.658071	RP11-410D17.2	lincR
17	6911156	-4.3345	1.59497e-05	0.658304	AC027763.2	protein_coding
2	224867766	-4.33335	1.60321e-05	0.658304	SERPINE2	protein_coding
4	132661269	-4.33293	1.60619e-05	0.658304
2	216559307	4.33293	1.60621e-05	0.658304	AC012668.2	lincR
20	61599812	4.33281	1.60706e-05	0.658304	SLC17A9	protein_coding
20	1972020	4.33227	1.61097e-05	0.658304	RP4-684O24.5	antisense
7	114223264	4.33199	1.61298e-05	0.658304	FOXP2	protein_coding
17	80204819	4.33191	1.61352e-05	0.658304	SLC16A3	protein_coding
2	1758288	-4.33103	1.61986e-05	0.658593
20	45197571	4.33091	1.62078e-05	0.658593	SLC13A3	protein_coding
16	88726749	-4.33056	1.62326e-05	0.658593	MVD	protein_coding
11	403946	4.32919	1.63322e-05	0.659637	PKP3	protein_coding
2	125691262	-4.32914	1.63363e-05	0.659637
8	143333426	4.3288	1.63612e-05	0.659637	TSRE1	protein_coding
7	83014658	-4.32833	1.63956e-05	0.659637	SEMA3E	protein_coding
16	27464881	-4.32803	1.64169e-05	0.659637
4	77839381	4.327	1.64929e-05	0.659637
19	55752540	-4.32699	1.64934e-05	0.659637	PPP6R1	protein_coding
12	83340581	-4.32691	1.64997e-05	0.659637	TMTC2	protein_coding
4	89936696	4.32589	1.65747e-05	0.661429	FAM13A	protein_coding
6	152960531	4.32423	1.66981e-05	0.664281
1	208410085	4.32411	1.6707e-05	0.664281	PLX2	protein_coding
16	58769443	4.3232	1.67747e-05	0.665763	RP11-410D17.2	lincR
22	51174331	-4.32255	1.68237e-05	0.666498	AC000036.4	antisense
22	31356976	4.32183	1.68773e-05	0.667412	MORC2	protein_coding
19	50142414	4.32125	1.6921e-05	0.667933	RRAS	protein_coding
8	56321545	-4.32052	1.69761e-05	0.6689	XKR4	protein_coding
5	36961268	4.31872	1.71127e-05	0.669248	NIPBL	protein_coding
22	18634561	4.31867	1.7117e-05	0.669248	USP18	protein_coding
14	20812715	4.31852	1.7128e-05	0.669248	PARP2	protein_coding
6	4429335	-4.31842	1.71363e-05	0.669248
4	786186	4.31822	1.71509e-05	0.669248	CPLX1	protein_coding
7	2119340	4.31766	1.71938e-05	0.669248	MAD1L1	protein_coding
4	9349683	4.31727	1.72237e-05	0.669248
12	50706209	-4.31719	1.72297e-05	0.669248	AC140061.1	pseudogene
7	100147884	4.3167	1.72681e-05	0.669547	AGFG2	protein_coding
16	424694	4.31612	1.73123e-05	0.670073	TMEM8A	protein_coding
12	113904687	-4.31556	1.73558e-05	0.670572	LHX5	protein_coding
1	151054900	4.31399	1.74776e-05	0.670882	GABPB2	protein_coding
10	135290692	-4.31381	1.74911e-05	0.670882	SPRN	protein_coding
10	132520636	4.31339	1.75241e-05	0.670882
1	9776541	4.31334	1.75278e-05	0.670882	PIK3CD	protein_coding
3	22497664	4.31325	1.7535e-05	0.670882
10	1307790	4.31308	1.75479e-05	0.670882	ADARB2	protein_coding
19	57133247	4.31266	1.75807e-05	0.670964	ZNF71	protein_coding
3	192160786	4.31114	1.77001e-05	0.672734	FGF12	protein_coding
1	200545522	4.31096	1.77142e-05	0.672734	KIF14	protein_coding
1	109779219	-4.31024	1.77714e-05	0.672734	SARS	protein_coding
1	25166079	-4.31021	1.77735e-05	0.672734	CLIC4	protein_coding
18	76281254	4.30894	1.78744e-05	0.672734
7	27204246	4.30863	1.78991e-05	0.672734	HOXA9	protein_coding
3	22497670	4.3082	1.79334e-05	0.672734
9	92068707	4.30763	1.79785e-05	0.672734	SEMA4D	protein_coding
3	53213753	-4.30762	1.79798e-05	0.672734	PRKCD	protein_coding
7	57016562	-4.30736	1.80005e-05	0.672734
9	82916215	-4.30709	1.80221e-05	0.672734
2	99438595	-4.30687	1.80398e-05	0.672734	KIAA1211L	protein_coding
15	57780318	-4.30673	1.80509e-05	0.672734	CGNL1	protein_coding
12	114267738	4.30664	1.80578e-05	0.672734	RBM19	protein_coding
18	73424190	-4.30549	1.81503e-05	0.674517	RP11-704C2.1	lincR
14	69420323	4.30512	1.81799e-05	0.674517	ACTN1	protein_coding
10	124447235	-4.30414	1.82594e-05	0.674517
4	172219581	4.30414	1.82595e-05	0.674517
17	79368633	4.30358	1.83052e-05	0.674517
5	100987030	-4.30344	1.83166e-05	0.674517
3	184721649	4.30282	1.83668e-05	0.674517	VPS8	protein_coding
15	47424099	4.30232	1.84078e-05	0.674517
6	169981885	4.30212	1.84242e-05	0.674517	WDR27	protein_coding
9	138983873	4.30196	1.84368e-05	0.674517	CC2	protein_coding
20	30916962	4.30144	1.84801e-05	0.674517	KIF3B	protein_coding
20	50769000	-4.30141	1.8482e-05	0.674517	ZFP64	protein_coding
17	12336544	4.29967	1.86259e-05	0.674517
19	18103716	4.29912	1.8671e-05	0.674517	KCNN1	protein_coding
6	134954964	4.29857	1.87166e-05	0.674517	RP11-557H15.4	lincR
7	151826658	-4.29821	1.87467e-05	0.674517	YBX1P4	pseudogene
16	88726730	-4.29778	1.87825e-05	0.674517	MVD	protein_coding
13	21506591	4.29723	1.88284e-05	0.674517
11	47776772	4.29686	1.88587e-05	0.674517	FNBP4	protein_coding
6	33489480	4.2968	1.88642e-05	0.674517
2	3184812	4.29676	1.88679e-05	0.674517
20	57127743	-4.29661	1.88797e-05	0.674517	APCDD1L-AS1	processed_transcript
2	226000816	-4.29651	1.88882e-05	0.674517
2	121992921	-4.29604	1.89279e-05	0.674517	TFCP2L1	protein_coding
21	47802800	4.2955	1.89732e-05	0.674517	PCNT	protein_coding
10	38894632	4.29538	1.89831e-05	0.674517	ABCD1P2	pseudogene
8	22867037	4.29491	1.90225e-05	0.674517	RP11-875O11.1	antisense
5	14748908	4.2948	1.90319e-05	0.674517	ANKH	protein_coding
4	42550289	-4.29475	1.90363e-05	0.674517	ATP8A1	protein_coding
1	9422743	-4.29473	1.90377e-05	0.674517	SPSB1	protein_coding
1	211834432	4.29445	1.90618e-05	0.674517	FDPSP8	pseudogene
1	94599828	-4.29381	1.91162e-05	0.675347
19	28894068	-4.29294	1.91894e-05	0.676843
1	9776561	4.29208	1.92631e-05	0.676867	PIK3CD	protein_coding
18	77204728	4.29205	1.92653e-05	0.676867	NFATC1	protein_coding
12	32774982	-4.291	1.93554e-05	0.676867	FGD4	protein_coding
6	148592075	4.29076	1.93762e-05	0.676867	RP11-631F7.1	antisense
7	147499123	4.29055	1.93943e-05	0.676867	CNTP2	protein_coding
10	76927646	-4.29002	1.94398e-05	0.676867	SAMD8	protein_coding
10	86259016	4.28992	1.94481e-05	0.676867	CCSER2	protein_coding
12	6240601	4.28959	1.94769e-05	0.676867
9	136075279	4.28905	1.95234e-05	0.676867
9	13087849	4.2889	1.95359e-05	0.676867
4	132661308	-4.28863	1.95595e-05	0.676867
18	11938681	-4.28843	1.95767e-05	0.676867
9	86419650	4.28802	1.96126e-05	0.676867	GKAP1	protein_coding
15	41106294	4.28789	1.96235e-05	0.676867	ZFYVE19	protein_coding
19	18922832	4.28672	1.97259e-05	0.677633
20	23595415	-4.28656	1.97392e-05	0.677633
12	119833845	4.28638	1.9755e-05	0.677633	CCDC60	protein_coding
20	2772212	4.28622	1.97696e-05	0.677633
4	186426515	-4.28571	1.98139e-05	0.678087	PDLIM3	protein_coding
4	25251010	-4.28536	1.9845e-05	0.678093	PI4K2B	protein_coding
12	129442611	-4.28416	1.99499e-05	0.679047	GLT1D1	protein_coding
17	44384400	4.284	1.99646e-05	0.679047	ARL17B	protein_coding
17	78745654	4.28398	1.99661e-05	0.679047	RPTOR	protein_coding
17	65849183	4.28328	2.00276e-05	0.679737	BPTF	protein_coding
7	101988913	4.28305	2.00486e-05	0.679737	SPDYE6	pseudogene
3	192007167	4.28217	2.01263e-05	0.680855	FGF12	protein_coding
6	138632714	-4.28072	2.02556e-05	0.680855	KIAA1244	protein_coding
1	35322626	-4.27946	2.03686e-05	0.680855	SMIM12	protein_coding
6	162808439	4.27924	2.03886e-05	0.680855	PARK2	protein_coding
14	36914104	-4.27806	2.04952e-05	0.680855
1	55446324	4.27774	2.05248e-05	0.680855
6	153858284	-4.27727	2.0567e-05	0.680855
19	20585817	4.27678	2.06121e-05	0.680855	ZNF826P	pseudogene
7	157612224	4.27673	2.06158e-05	0.680855	PTPRN2	protein_coding
3	124087313	4.27555	2.07243e-05	0.680855	KALRN	protein_coding
1	51135564	-4.27534	2.07431e-05	0.680855	FAF1	protein_coding
14	36914114	-4.27518	2.07581e-05	0.680855
19	5836289	-4.27502	2.0772e-05	0.680855	FUT6	protein_coding
12	53633530	-4.27464	2.08071e-05	0.680855
22	47569734	-4.27461	2.08098e-05	0.680855	TBC1D22A	protein_coding
5	173575310	-4.27447	2.08233e-05	0.680855	NSG2	protein_coding
10	10769043	-4.27439	2.08302e-05	0.680855
22	47569752	-4.27419	2.08484e-05	0.680855	TBC1D22A	protein_coding
1	24015603	4.27416	2.08514e-05	0.680855
5	174350152	-4.27389	2.08766e-05	0.680855	CTC-281M20.1	lincR
18	74261591	4.27382	2.08827e-05	0.680855	LINC00908	protein_coding
1	36650724	4.27351	2.09112e-05	0.680855
1	32221809	-4.27351	2.09117e-05	0.680855	BAI2	protein_coding
10	22402168	-4.2735	2.09127e-05	0.680855
18	76189766	4.27349	2.09128e-05	0.680855
6	162808480	4.27299	2.09592e-05	0.680855	PARK2	protein_coding
4	9349695	4.27206	2.10454e-05	0.680855
10	27588689	4.27175	2.1074e-05	0.680855
1	9290835	4.27141	2.11061e-05	0.680855
19	39072141	4.27074	2.11684e-05	0.680855	RYR1	protein_coding
2	1438940	-4.27028	2.12113e-05	0.680855	TPO	protein_coding
12	104877263	4.27021	2.12185e-05	0.680855	CHST11	protein_coding
10	13317799	-4.26875	2.13549e-05	0.680855
8	35434377	-4.26868	2.13617e-05	0.680855	UNC5D	protein_coding
21	38454464	4.26828	2.13991e-05	0.680855	TTC3	protein_coding
8	59073735	-4.26792	2.14334e-05	0.680855	FAM110B	protein_coding
11	65280467	4.2679	2.14352e-05	0.680855
6	134619136	-4.26784	2.14412e-05	0.680855	SGK1	protein_coding
4	183530079	-4.26766	2.14583e-05	0.680855	TENM3	protein_coding
9	140353040	4.26757	2.14661e-05	0.680855	NSMF	protein_coding
17	80823041	4.26747	2.14756e-05	0.680855	TBCD	protein_coding
7	157369158	4.26664	2.15546e-05	0.680855	PTPRN2	protein_coding
8	102669999	4.26575	2.16393e-05	0.680855	GRHL2	protein_coding
11	36254458	4.26559	2.16542e-05	0.680855
13	114836212	4.26524	2.16877e-05	0.680855	RASA3	protein_coding
13	111083100	4.26515	2.1697e-05	0.680855	COL4A2	protein_coding
1	227321057	4.26507	2.17041e-05	0.680855	CDC42BPA	protein_coding
1	202709258	4.26479	2.1731e-05	0.680855	KDM5B	protein_coding
4	183530073	-4.26454	2.17545e-05	0.680855	TENM3	protein_coding
17	5515884	4.26423	2.17845e-05	0.680855	NLRP1	protein_coding
16	979511	-4.2639	2.18162e-05	0.680855	LMF1	protein_coding
10	1307797	4.26363	2.18425e-05	0.680855	ADARB2	protein_coding
7	39870146	-4.26359	2.18463e-05	0.680855	AC072061.2	pseudogene
17	14738875	-4.26329	2.18753e-05	0.680855	AC005863.2	lincR
10	88840572	4.26298	2.19046e-05	0.680855	GLUD1	protein_coding
3	120411340	4.26283	2.1919e-05	0.680855	RABL3	protein_coding
9	84303534	-4.26269	2.19331e-05	0.680855	TLE1	protein_coding
17	44427034	4.26264	2.1938e-05	0.680855	ARL17B	protein_coding
18	23675188	4.26253	2.19485e-05	0.680855
4	77839377	4.26252	2.19496e-05	0.680855
6	96373477	4.26176	2.20227e-05	0.681874
9	111869190	4.26106	2.2091e-05	0.681874	TMEM245	protein_coding
15	23584651	4.26087	2.21095e-05	0.681874	RP11-529J17.5	pseudogene
22	41939581	4.26066	2.21299e-05	0.681874	POLR3H	protein_coding
12	93840947	4.26044	2.21514e-05	0.681874
7	156733576	4.25965	2.22283e-05	0.681874
2	3184806	4.25954	2.22397e-05	0.681874
9	140454393	4.25933	2.22602e-05	0.681874	DPH7	protein_coding
5	129158861	-4.25844	2.23469e-05	0.681874	CTC-575N7.1	antisense
13	82420235	-4.25809	2.23818e-05	0.681874
8	102670015	4.25797	2.23935e-05	0.681874	GRHL2	protein_coding
4	132661315	-4.25784	2.24059e-05	0.681874
11	112261470	4.25774	2.24161e-05	0.681874
18	18712732	4.25644	2.25443e-05	0.681874
19	2775228	4.25601	2.25868e-05	0.681874	SGTA	protein_coding
20	61577765	4.25539	2.26493e-05	0.681874
3	112997988	4.25513	2.26748e-05	0.681874	BOC	protein_coding
2	142750023	-4.25485	2.2703e-05	0.681874	LRP1B	protein_coding
19	39935016	4.25451	2.27363e-05	0.681874	SUPT5H	protein_coding
1	225759439	-4.25442	2.27453e-05	0.681874	EH	protein_coding
1	21379961	4.25414	2.27733e-05	0.681874	EIF4G3	protein_coding
4	3520691	-4.25414	2.27742e-05	0.681874	LRPAP1	protein_coding
7	157448562	-4.25402	2.27862e-05	0.681874	PTPRN2	protein_coding
16	89126278	4.2539	2.27974e-05	0.681874
4	165967319	4.25291	2.28972e-05	0.681874	RP11-366M4.17	pseudogene
19	5684650	4.2524	2.29485e-05	0.681874	RPL36	protein_coding
11	975317	4.25235	2.29536e-05	0.681874	AP2A2	protein_coding
16	27464850	-4.25166	2.30233e-05	0.681874
12	2224477	4.25124	2.3066e-05	0.681874	CAC1C	protein_coding
18	46344923	4.25098	2.30926e-05	0.681874	CTIF	protein_coding
11	17544429	4.25092	2.30978e-05	0.681874	USH1C	protein_coding
18	46344889	4.25074	2.31162e-05	0.681874	CTIF	protein_coding
2	138931540	4.25055	2.31356e-05	0.681874
1	78151820	4.25047	2.3144e-05	0.681874
2	88062775	4.2504	2.31515e-05	0.681874	RGPD2	protein_coding
14	106053606	4.25033	2.31581e-05	0.681874	IGHA2	IG_C_gene
7	148714536	-4.24965	2.32279e-05	0.681874	PDIA4	protein_coding
11	76809669	4.24929	2.32645e-05	0.681874	CAPN5	protein_coding
21	10475446	4.24925	2.32685e-05	0.681874
5	32041412	4.24891	2.33028e-05	0.681874	PDZD2	protein_coding
15	68097517	4.24886	2.33083e-05	0.681874	MAP2K5	protein_coding
4	40143331	-4.24784	2.3413e-05	0.681874	N4BP2	protein_coding
14	36914038	-4.24769	2.34278e-05	0.681874
1	167964865	4.24748	2.34499e-05	0.681874	DCAF6	protein_coding
19	19017878	4.24734	2.34639e-05	0.681874	COPE	protein_coding
22	47569739	-4.24687	2.35123e-05	0.681874	TBC1D22A	protein_coding
4	84915140	-4.24667	2.35334e-05	0.681874	RP11-8L2.1	processed_transcript
12	57889184	4.24658	2.35426e-05	0.681874	MARS	protein_coding
7	104781264	4.24574	2.36298e-05	0.681874	SRPK2	protein_coding
22	41939579	4.24558	2.36463e-05	0.681874	POLR3H	protein_coding
9	40713611	-4.24534	2.36716e-05	0.681874	RP11-395E19.5	lincR
6	20068787	-4.24526	2.36794e-05	0.681874
12	131311052	4.2449	2.37164e-05	0.681874	STX2	protein_coding
17	5515861	4.24474	2.37336e-05	0.681874	NLRP1	protein_coding
2	88375882	-4.24462	2.3746e-05	0.681874	SMYD1	protein_coding
19	44426589	4.24408	2.38024e-05	0.681874	RP11-15A1.2	antisense
19	12825943	4.24403	2.38077e-05	0.681874	TNPO2	protein_coding
2	43905011	4.24361	2.38513e-05	0.681874	PLEKHH2	protein_coding
17	60840186	4.24339	2.3874e-05	0.681874	MAR10	protein_coding
1	3651343	4.24295	2.39203e-05	0.681874	TP73	protein_coding
8	9515142	4.24244	2.3974e-05	0.681874	TNKS	protein_coding
6	168695045	-4.24181	2.40401e-05	0.681874	DACT2	protein_coding
21	43528794	4.24167	2.40549e-05	0.681874	UMODL1	protein_coding
22	24582203	4.24154	2.40687e-05	0.681874	SUSD2	protein_coding
10	69606502	4.24126	2.40985e-05	0.681874
19	1092299	4.241	2.4126e-05	0.681874	POLR2E	protein_coding
16	74229644	-4.24088	2.41388e-05	0.681874	AC009120.4	lincR
9	84303538	-4.24025	2.42055e-05	0.681874	TLE1	protein_coding
10	38894616	4.23984	2.42487e-05	0.681874	ABCD1P2	pseudogene
3	12496163	-4.23975	2.42587e-05	0.681874
1	6342385	4.2391	2.43272e-05	0.681874	ACOT7	protein_coding
14	36914080	-4.23901	2.43371e-05	0.681874
8	143862805	4.2388	2.43599e-05	0.681874
21	34923201	4.23874	2.43657e-05	0.681874	SON	protein_coding
1	208410076	4.23869	2.43711e-05	0.681874	PLX2	protein_coding
11	3394118	4.23867	2.43741e-05	0.681874	ZNF195	protein_coding
19	10740632	4.23857	2.4384e-05	0.681874	SLC44A2	protein_coding
6	42917805	4.23819	2.44249e-05	0.681874
19	3768015	4.23768	2.44792e-05	0.681874	MRPL54	protein_coding
12	114267718	4.23735	2.45152e-05	0.681874	RBM19	protein_coding
12	57889192	4.23725	2.45261e-05	0.681874	MARS	protein_coding
16	83171120	-4.23712	2.45393e-05	0.681874	CDH13	protein_coding
8	817092	4.23652	2.46039e-05	0.682803	ERICH1-AS1	antisense
13	111333296	4.23544	2.47205e-05	0.68517	CARS2	protein_coding
15	57780384	-4.23511	2.47564e-05	0.685295	CGNL1	protein_coding
1	78151828	4.23252	2.5039e-05	0.689349
2	207814687	4.2325	2.50412e-05	0.689349	CPO	protein_coding
18	46344960	4.2325	2.50416e-05	0.689349	CTIF	protein_coding
1	12036110	4.23243	2.50486e-05	0.689349
7	116929256	-4.23204	2.50917e-05	0.689349	WNT2	protein_coding
19	21670163	-4.23105	2.52001e-05	0.689349	CTD-2561J22.3	protein_coding
9	140353056	4.23099	2.5207e-05	0.689349	NSMF	protein_coding
8	102670024	4.23099	2.52075e-05	0.689349	GRHL2	protein_coding
6	168479700	-4.23093	2.52141e-05	0.689349	FRMD1	protein_coding
16	372850	4.23075	2.52332e-05	0.689349	AXIN1	protein_coding
4	3249890	4.23028	2.52851e-05	0.689349	MSANTD1	protein_coding
1	36650714	4.23012	2.53036e-05	0.689349
7	152438816	-4.22999	2.53171e-05	0.689349
19	19748902	4.22948	2.53744e-05	0.689349	GMIP	protein_coding
14	93461445	4.22908	2.54183e-05	0.689349	ITPK1	protein_coding
16	14408869	-4.22872	2.54581e-05	0.689349	RP11-65J21.3	lincR
19	2775215	4.22868	2.54635e-05	0.689349	SGTA	protein_coding
10	38894721	4.22861	2.54703e-05	0.689349	ABCD1P2	pseudogene
7	100841080	4.22766	2.55765e-05	0.691369	MOGAT3	protein_coding
9	84303543	-4.22715	2.56335e-05	0.692053	TLE1	protein_coding
22	45552496	4.22546	2.58236e-05	0.694953	CTA-217C2.1	lincR
4	186426559	-4.2254	2.58304e-05	0.694953	PDLIM3	protein_coding
3	11058951	-4.22514	2.58602e-05	0.694953	SLC6A1	protein_coding
6	1433210	4.22461	2.59202e-05	0.694953
8	1457369	-4.22456	2.59252e-05	0.694953	DLGAP2	protein_coding
9	82916200	-4.22375	2.60176e-05	0.694953
5	18400096	4.2237	2.60231e-05	0.694953
1	167964873	4.22369	2.60242e-05	0.694953	DCAF6	protein_coding
4	55408833	-4.22367	2.60269e-05	0.694953
7	1169023	4.22306	2.60964e-05	0.69596	C7orf50	protein_coding
2	115099976	4.22158	2.62654e-05	0.699015
14	67633449	4.22092	2.63406e-05	0.699015	GPHN	protein_coding
21	25173817	4.22092	2.63409e-05	0.699015
3	197105649	-4.22085	2.63489e-05	0.699015
19	7690749	4.22066	2.63708e-05	0.699015	XAB2	protein_coding
5	113697959	4.21991	2.64572e-05	0.700457	KCNN2	protein_coding
11	76809701	4.21962	2.64913e-05	0.700511	CAPN5	protein_coding
1	87365613	4.21904	2.65585e-05	0.701441	SEP15	protein_coding
17	76244737	4.21814	2.66627e-05	0.702574	THA1P	pseudogene
11	64875384	4.21798	2.66818e-05	0.702574	VPS51	protein_coding
4	5699742	-4.21784	2.66978e-05	0.702574	EVC2	protein_coding
2	9673568	4.21752	2.67348e-05	0.7027	ADAM17	protein_coding
5	8628127	-4.21603	2.69086e-05	0.704849
11	91760405	-4.21587	2.69274e-05	0.704849
5	79628364	-4.21586	2.69296e-05	0.704849
10	45464727	-4.21572	2.69454e-05	0.704849	RASSF4	protein_coding
19	1025653	4.21412	2.71345e-05	0.706475
5	885315	4.21377	2.71754e-05	0.706475	BRD9	protein_coding
2	242935223	-4.21351	2.72059e-05	0.706475	AC131097.3	antisense
17	2596057	4.21323	2.72402e-05	0.706475	CLUH	protein_coding
18	56629382	-4.2132	2.72436e-05	0.706475	ZNF532	protein_coding
4	185090948	-4.21313	2.72519e-05	0.706475	ENPP6	protein_coding
19	41112350	4.21301	2.72653e-05	0.706475	LTBP4	protein_coding
4	25251020	-4.21301	2.72661e-05	0.706475	PI4K2B	protein_coding
1	22459169	4.21238	2.73404e-05	0.707485	WNT4	protein_coding
5	6773609	-4.21198	2.7388e-05	0.707485
15	52578283	4.21187	2.74021e-05	0.707485	MYO5C	protein_coding
10	2978424	4.21094	2.75133e-05	0.709519	RP11-89K18.1	pseudogene
19	39184513	4.20842	2.78164e-05	0.716489	ACTN4	protein_coding
14	94467305	-4.20804	2.78629e-05	0.716844	LINC00521	processed_transcript
19	41112417	4.20773	2.78999e-05	0.716952	LTBP4	protein_coding
6	153858262	-4.20677	2.80175e-05	0.717655
16	87580800	4.20634	2.80692e-05	0.717655
5	23462571	-4.20624	2.80818e-05	0.717655
19	41112412	4.20586	2.81284e-05	0.717655	LTBP4	protein_coding
16	88685283	4.20575	2.81412e-05	0.717655	ZC3H18	protein_coding
4	3520694	-4.20562	2.81579e-05	0.717655	LRPAP1	protein_coding
19	3122428	4.20553	2.81687e-05	0.717655	G11	protein_coding
19	10740619	4.20521	2.82073e-05	0.717655	SLC44A2	protein_coding
20	47248808	-4.20509	2.82232e-05	0.717655	PREX1	protein_coding
19	11706599	4.20469	2.82717e-05	0.717655	ZNF627	protein_coding
12	20960680	4.20439	2.83088e-05	0.717655
4	120462951	-4.20416	2.83373e-05	0.717655	RP11-33B1.1	pseudogene
1	21903931	4.20302	2.84777e-05	0.717655	ALPL	protein_coding
1	202709263	4.20281	2.85033e-05	0.717655	KDM5B	protein_coding
1	232240333	-4.2028	2.85051e-05	0.717655
19	48640898	4.20273	2.85136e-05	0.717655	LIG1	protein_coding
19	48640883	4.2027	2.85171e-05	0.717655	LIG1	protein_coding
21	22099131	-4.2027	2.85179e-05	0.717655
16	57921823	-4.20207	2.85956e-05	0.718782	CNGB1	protein_coding
19	15433401	-4.20074	2.87616e-05	0.721603	BRD4	protein_coding
1	5441590	4.20053	2.87878e-05	0.721603
9	107619515	4.20038	2.88068e-05	0.721603	ABCA1	protein_coding
19	4392475	-4.19946	2.89222e-05	0.722077	SH3GL1	protein_coding
2	242268641	-4.19921	2.89541e-05	0.722077	SEP2	protein_coding
7	21970247	-4.19911	2.89662e-05	0.722077	CDCA7L	protein_coding
2	229890416	-4.19895	2.89865e-05	0.722077	PID1	protein_coding
4	7129440	4.19877	2.9009e-05	0.722077
7	57016560	-4.19864	2.90258e-05	0.722077
4	172325682	4.19791	2.9118e-05	0.722077
16	19602928	4.19754	2.91648e-05	0.722077	C16orf62	protein_coding
11	16795500	-4.19744	2.91774e-05	0.722077
7	100147904	4.19728	2.91971e-05	0.722077	AGFG2	protein_coding
17	34131029	-4.19709	2.92217e-05	0.722077
12	131311028	4.19709	2.9222e-05	0.722077	STX2	protein_coding
3	179047857	4.19653	2.92932e-05	0.722364	ZNF639	protein_coding
2	122006653	-4.19647	2.92997e-05	0.722364	TFCP2L1	protein_coding
19	1975390	-4.19567	2.94022e-05	0.724076	CSNK1G2	protein_coding
15	93358603	4.19497	2.94911e-05	0.725448
9	1574682	-4.19444	2.95603e-05	0.726333
8	58173774	4.1939	2.96287e-05	0.726437
7	116929268	-4.19382	2.96399e-05	0.726437	WNT2	protein_coding
19	10740627	4.19339	2.9695e-05	0.726437	SLC44A2	protein_coding
4	186426503	-4.19317	2.97226e-05	0.726437	PDLIM3	protein_coding
13	99189749	4.19311	2.97306e-05	0.726437	STK24	protein_coding
10	88840620	4.1928	2.97705e-05	0.7266	GLUD1	protein_coding
1	63174891	4.19242	2.98196e-05	0.726988	RP11-230B22.1	antisense
6	168445031	-4.19104	2.99992e-05	0.729247	KIF25	protein_coding
17	123394	4.19102	3.00014e-05	0.729247	RPH3AL	protein_coding
6	134954960	4.19079	3.00312e-05	0.729247	RP11-557H15.4	lincR
19	55899353	4.19068	3.00457e-05	0.729247	RPL28	protein_coding
22	41939573	4.19041	3.00814e-05	0.729305	POLR3H	protein_coding
8	35434382	-4.18956	3.01928e-05	0.731194	UNC5D	protein_coding
10	88840632	4.18887	3.02832e-05	0.731269	GLUD1	protein_coding
20	35305524	4.18884	3.02867e-05	0.731269	NDRG3	protein_coding
19	18922802	4.18791	3.04092e-05	0.731269
18	76496459	-4.18784	3.04181e-05	0.731269
10	88840576	4.18718	3.05055e-05	0.731269	GLUD1	protein_coding
16	27464888	-4.18652	3.05931e-05	0.731269
9	139435339	4.18651	3.05936e-05	0.731269	NOTCH1	protein_coding
3	20047248	-4.18635	3.06149e-05	0.731269	PP2D1	protein_coding
10	21534845	-4.1862	3.06353e-05	0.731269
4	40143356	-4.18589	3.06762e-05	0.731269	N4BP2	protein_coding
9	136899807	4.18559	3.07162e-05	0.731269	BRD3	protein_coding
12	112394489	-4.18484	3.08166e-05	0.731269	TMEM116	protein_coding
11	65560734	-4.18464	3.08433e-05	0.731269	OVOL1	protein_coding
7	1963933	4.18445	3.08691e-05	0.731269	MAD1L1	protein_coding
19	1092264	4.18431	3.0887e-05	0.731269	POLR2E	protein_coding
4	2352122	4.18414	3.09102e-05	0.731269	ZFYVE28	protein_coding
4	167457369	4.18338	3.1012e-05	0.731269
5	79628366	-4.18265	3.11099e-05	0.731269
2	239703267	-4.18259	3.11181e-05	0.731269
7	1169010	4.18236	3.11497e-05	0.731269	C7orf50	protein_coding
15	65478871	4.18231	3.11554e-05	0.731269
7	158596816	4.18185	3.1218e-05	0.731269	ESYT2	protein_coding
19	18103727	4.18114	3.13142e-05	0.731269	KCNN1	protein_coding
10	125700409	-4.18107	3.13237e-05	0.731269
4	104443906	4.18102	3.13299e-05	0.731269
17	80332481	4.18102	3.13306e-05	0.731269	UTS2R	protein_coding
6	105267926	4.18043	3.14107e-05	0.731269	HACE1	protein_coding
2	220084290	4.18038	3.1417e-05	0.731269	ATG9A	protein_coding
9	105768938	4.18022	3.14398e-05	0.731269	CYLC2	protein_coding
10	48509109	-4.18018	3.1444e-05	0.731269
6	153858251	-4.17982	3.14934e-05	0.731269
2	32209649	4.1796	3.15241e-05	0.731269	MEMO1	protein_coding
2	33110986	-4.17892	3.16162e-05	0.731269	LINC00486	lincR
22	30125524	4.17886	3.16249e-05	0.731269	CABP7	protein_coding
14	68249414	4.17844	3.16825e-05	0.731269	ZFYVE26	protein_coding
6	125759188	4.17793	3.17529e-05	0.731269	RP11-138M12.1	lincR
21	43528752	4.17783	3.17656e-05	0.731269	UMODL1	protein_coding
4	40143384	-4.17765	3.17914e-05	0.731269	N4BP2	protein_coding
19	57133271	4.17744	3.18199e-05	0.731269	ZNF71	protein_coding
11	121332765	4.17739	3.18258e-05	0.731269	SORL1	protein_coding
13	114067010	4.17727	3.18427e-05	0.731269
4	40341599	4.1771	3.18669e-05	0.731269	CHR9	protein_coding
16	81168715	4.17664	3.19303e-05	0.731269	PKD1L2	polymorphic_pseudogene
3	15634428	4.17648	3.19525e-05	0.731269	HACL1	protein_coding
4	159591236	-4.17576	3.20516e-05	0.731269	C4orf46	protein_coding
6	167072428	-4.17575	3.20528e-05	0.731269	RPS6KA2	protein_coding
9	140937989	4.17574	3.2054e-05	0.731269	CAC1B	protein_coding
16	14496137	-4.17561	3.20728e-05	0.731269
6	96373479	4.17544	3.20965e-05	0.731269
9	107702079	4.17529	3.21176e-05	0.731269
3	22497654	4.17497	3.21608e-05	0.731269
7	124268953	-4.17491	3.21698e-05	0.731269
19	54356718	4.17479	3.21868e-05	0.731269
4	55408869	-4.17448	3.22295e-05	0.731269
10	16411772	-4.174	3.22962e-05	0.731269
1	246136070	4.17357	3.23569e-05	0.731269	SMYD3	protein_coding
5	100987026	-4.17263	3.2488e-05	0.731269
13	21295463	4.17229	3.25363e-05	0.731269	IL17D	protein_coding
7	4726688	4.17173	3.26154e-05	0.731269	FOXK1	protein_coding
2	83572075	-4.17148	3.26501e-05	0.731269
19	1504268	4.17117	3.26932e-05	0.731269
21	18664856	4.17111	3.27026e-05	0.731269
3	193822050	-4.17012	3.28428e-05	0.731269	RP11-135A1.3	lincR
2	111526185	4.16986	3.28793e-05	0.731269	ACOXL	protein_coding
12	125218996	-4.16975	3.28951e-05	0.731269
19	18879450	4.16966	3.29073e-05	0.731269	CRTC1	protein_coding
11	76809683	4.16922	3.29703e-05	0.731269	CAPN5	protein_coding
20	13784494	4.16906	3.29937e-05	0.731269	NDUFAF5	protein_coding
4	16864727	4.16887	3.30198e-05	0.731269	LDB2	protein_coding
20	45197562	4.16873	3.30404e-05	0.731269	SLC13A3	protein_coding
7	100841073	4.16868	3.3048e-05	0.731269	MOGAT3	protein_coding
1	63174899	4.16864	3.30526e-05	0.731269	RP11-230B22.1	antisense
6	168695029	-4.16851	3.30714e-05	0.731269	DACT2	protein_coding
19	29131264	-4.16834	3.30965e-05	0.731269	AC005307.3	lincR
17	12336501	4.16806	3.31354e-05	0.731269
6	51918853	-4.16771	3.31867e-05	0.731269	PKHD1	protein_coding
19	19748900	4.16768	3.31908e-05	0.731269	GMIP	protein_coding
1	230453481	4.16767	3.31923e-05	0.731269
9	112343644	-4.16729	3.3246e-05	0.731269
17	12336569	4.16718	3.32624e-05	0.731269
11	1602874	-4.16712	3.32705e-05	0.731269	KRTAP5-AS1	antisense
19	12268673	4.16694	3.32967e-05	0.731269
9	84303532	-4.16666	3.33372e-05	0.731269	TLE1	protein_coding
16	12588241	-4.16649	3.33619e-05	0.731269	SNX29	protein_coding
13	114836457	4.16648	3.33633e-05	0.731269	RASA3	protein_coding
5	76694551	-4.16639	3.33762e-05	0.731269	PDE8B	protein_coding
5	36961237	4.16632	3.33856e-05	0.731269	NIPBL	protein_coding
17	33760997	4.16597	3.34362e-05	0.731269
8	54210652	-4.16553	3.34999e-05	0.731269
12	96301316	4.16541	3.3517e-05	0.731269	CCDC38	protein_coding
5	133341661	4.16498	3.35798e-05	0.731269
4	172219627	4.16494	3.35845e-05	0.731269
12	96341876	4.16493	3.35872e-05	0.731269	AMDHD1	protein_coding
1	244896437	4.16426	3.36843e-05	0.731269
12	4140793	4.16424	3.36864e-05	0.731269
13	46989420	-4.16414	3.37018e-05	0.731269	KIAA0226L	protein_coding
6	134619142	-4.1636	3.37807e-05	0.731269	SGK1	protein_coding
17	5515859	4.1633	3.38239e-05	0.731269	NLRP1	protein_coding
16	4311902	4.16313	3.38478e-05	0.731269	TFAP4	protein_coding
8	145620150	4.16292	3.38791e-05	0.731269	CPSF1	protein_coding
22	41939549	4.16286	3.38877e-05	0.731269	POLR3H	protein_coding
17	42645615	4.16285	3.38895e-05	0.731269
4	886222	4.16269	3.39133e-05	0.731269	GAK	protein_coding
5	100987018	-4.16251	3.39384e-05	0.731269
3	15634444	4.16224	3.39789e-05	0.731269	HACL1	protein_coding
19	19850410	4.1621	3.3999e-05	0.731269
18	71949587	-4.16204	3.40085e-05	0.731269	CYB5A	protein_coding
13	27557454	4.16175	3.40502e-05	0.731269
11	17117112	-4.16175	3.40512e-05	0.731269	PIK3C2A	protein_coding
2	10190362	-4.16161	3.40707e-05	0.731269	KLF11	protein_coding
9	140353061	4.16113	3.41413e-05	0.731269	NSMF	protein_coding
17	57418700	4.16061	3.42181e-05	0.731269	YPEL2	protein_coding
15	65478825	4.16023	3.42748e-05	0.731269
22	38090995	4.15984	3.43317e-05	0.731269	NOL12	protein_coding
1	8420147	4.15924	3.44209e-05	0.731269	RERE	protein_coding
4	136838220	4.15916	3.44326e-05	0.731269
4	172219619	4.15907	3.44467e-05	0.731269
12	96301330	4.15867	3.4505e-05	0.731269	CCDC38	protein_coding
12	133049595	4.15819	3.45764e-05	0.731269	MUC8	protein_coding
11	86967434	-4.15776	3.46418e-05	0.731269	TMEM135	protein_coding
16	75824409	4.15739	3.46971e-05	0.731269
5	100987024	-4.15697	3.47587e-05	0.731269
1	202709308	4.15693	3.47659e-05	0.731269	KDM5B	protein_coding
6	41871480	-4.15674	3.47932e-05	0.731269
8	1457365	-4.15661	3.48126e-05	0.731269	DLGAP2	protein_coding
19	15433429	-4.15604	3.48982e-05	0.731269	BRD4	protein_coding
19	15510745	-4.156	3.49041e-05	0.731269	AKAP8L	protein_coding
16	75275041	-4.15596	3.49107e-05	0.731269	BCAR1	protein_coding
16	89672489	4.15594	3.49134e-05	0.731269
18	5380023	-4.15554	3.49736e-05	0.731269
17	80023941	4.1551	3.50401e-05	0.731269
5	18400103	4.15506	3.50457e-05	0.731269
4	186426603	-4.15448	3.51347e-05	0.731269	PDLIM3	protein_coding
4	172219622	4.15443	3.51415e-05	0.731269
7	146959766	-4.15442	3.51436e-05	0.731269	CNTP2	protein_coding
7	151826647	-4.15433	3.51573e-05	0.731269	YBX1P4	pseudogene
16	88685287	4.15415	3.51834e-05	0.731269	ZC3H18	protein_coding
1	10690006	4.15387	3.52261e-05	0.731269	PEX14	protein_coding
4	132661260	-4.15372	3.52491e-05	0.731269
10	88840503	4.1535	3.52826e-05	0.731269	GLUD1	protein_coding
7	92182453	-4.15344	3.52915e-05	0.731269
3	31715866	4.15318	3.53309e-05	0.731269	OSBPL10	protein_coding
5	102355085	-4.15286	3.53798e-05	0.731269	PAM	protein_coding
9	13087857	4.15283	3.53839e-05	0.731269
12	21548046	-4.15276	3.53949e-05	0.731269	SLCO1A2	protein_coding
3	15634450	4.15275	3.53967e-05	0.731269	HACL1	protein_coding
2	39524505	-4.15267	3.54088e-05	0.731269	MAP4K3	protein_coding
2	220084278	4.15213	3.54905e-05	0.731269	ATG9A	protein_coding
2	220489769	-4.15213	3.54911e-05	0.731269
12	114267713	4.1515	3.55878e-05	0.731269	RBM19	protein_coding
19	54356727	4.15141	3.5601e-05	0.731269
2	229890386	-4.1514	3.56033e-05	0.731269	PID1	protein_coding
7	100147907	4.15106	3.56544e-05	0.731269	AGFG2	protein_coding
10	21379840	-4.15106	3.56556e-05	0.731269	NEBL	protein_coding
19	54356695	4.15076	3.57005e-05	0.731269
5	179622531	-4.15071	3.57089e-05	0.731269	RASGEF1C	protein_coding
8	3825633	-4.1505	3.57407e-05	0.731269	CSMD1	protein_coding
20	61577803	4.15029	3.57739e-05	0.731269
19	1090855	4.15013	3.57982e-05	0.731269	POLR2E	protein_coding
12	104877273	4.15004	3.58112e-05	0.731269	CHST11	protein_coding
10	121684000	4.14984	3.58423e-05	0.731269	SEC23IP	protein_coding
8	7570241	4.14964	3.58734e-05	0.731269
6	38683988	-4.14923	3.5937e-05	0.731269	DH8	protein_coding
12	127865829	4.14916	3.59473e-05	0.731269
16	2669304	4.14881	3.60018e-05	0.731269	AC141586.5	pseudogene
22	51174341	-4.14873	3.60133e-05	0.731269	AC000036.4	antisense
8	105405152	-4.14865	3.60264e-05	0.731269	DPYS	protein_coding
1	188573139	-4.1484	3.60654e-05	0.731269
8	55143532	-4.14827	3.60846e-05	0.731269
12	5730673	-4.14824	3.60905e-05	0.731269	ANO2	protein_coding
17	14738882	-4.14763	3.61854e-05	0.731269	AC005863.2	lincR
2	224867756	-4.14735	3.62277e-05	0.731269	SERPINE2	protein_coding
1	179555917	-4.14726	3.62416e-05	0.731269	RP11-545A16.3	pseudogene
10	121683955	4.14651	3.63591e-05	0.731269	SEC23IP	protein_coding
3	124087327	4.14634	3.63865e-05	0.731269	KALRN	protein_coding
9	134782803	4.14611	3.64215e-05	0.731269	MED27	protein_coding
15	55812785	4.14604	3.64328e-05	0.731269
19	48496150	4.14598	3.64427e-05	0.731269
9	15285183	4.14575	3.64782e-05	0.731269	TTC39B	protein_coding
20	61463615	4.14575	3.64787e-05	0.731269	COL9A3	protein_coding
2	204168349	4.14501	3.65943e-05	0.731269
1	9776535	4.1449	3.66118e-05	0.731269	PIK3CD	protein_coding
5	6773603	-4.1447	3.6643e-05	0.731269
11	91760394	-4.14469	3.6644e-05	0.731269
7	55760260	4.14445	3.66833e-05	0.731269	FKBP9L	pseudogene
2	197414158	-4.14441	3.66886e-05	0.731269	HECW2	protein_coding
1	1355756	-4.14422	3.67181e-05	0.731269	ANKRD65	protein_coding
18	73856821	-4.1442	3.67228e-05	0.731269	RP11-1O2.1	processed_transcript
2	1758306	-4.14414	3.67319e-05	0.731269
3	183956304	4.14402	3.67511e-05	0.731269	EIF2B5	protein_coding
17	80023956	4.14398	3.67573e-05	0.731269
2	122006635	-4.14338	3.68513e-05	0.731269	TFCP2L1	protein_coding
10	134022640	-4.14337	3.68533e-05	0.731269	STK32C	protein_coding
1	186582951	-4.14321	3.68785e-05	0.731269
2	239100477	4.1432	3.68794e-05	0.731269	ILKAP	protein_coding
8	37441232	4.14313	3.68908e-05	0.731269
10	88840592	4.1426	3.69751e-05	0.731269	GLUD1	protein_coding
9	6182886	-4.14241	3.70061e-05	0.731269
8	130686488	-4.14216	3.70457e-05	0.731269	CCDC26	lincR
17	34131007	-4.14178	3.71049e-05	0.731269
19	6370493	4.14147	3.7155e-05	0.731269
18	18712763	4.14133	3.7177e-05	0.731269
13	93367274	4.14128	3.71851e-05	0.731269	GPC5	protein_coding
5	60096879	-4.14116	3.72044e-05	0.731269	ELOVL7	protein_coding
1	25166085	-4.14101	3.72278e-05	0.731269	CLIC4	protein_coding
19	41112347	4.14092	3.72423e-05	0.731269	LTBP4	protein_coding
2	49566636	4.14087	3.7251e-05	0.731269
17	81024278	4.14062	3.72914e-05	0.731269
14	88686489	-4.14036	3.73331e-05	0.731269	KCNK10	protein_coding
7	97242989	-4.14027	3.73467e-05	0.731269
10	29067281	-4.14009	3.73765e-05	0.731269
1	6342345	4.13996	3.73972e-05	0.731269	ACOT7	protein_coding
5	138506659	4.13962	3.74513e-05	0.731269	SIL1	protein_coding
8	43404272	4.13932	3.75e-05	0.731269
5	50661535	-4.13913	3.75299e-05	0.731269
4	106774892	-4.1389	3.75664e-05	0.731269	INTS12	protein_coding
19	19748910	4.13844	3.7641e-05	0.731269	GMIP	protein_coding
10	134429903	4.13777	3.775e-05	0.731269	INPP5A	protein_coding
2	239100584	4.13764	3.777e-05	0.731269	ILKAP	protein_coding
6	17691721	4.13733	3.78215e-05	0.731269	NUP153	protein_coding
7	57075975	4.13704	3.78681e-05	0.731269	TNRC18P3	pseudogene
19	39330675	4.13695	3.78821e-05	0.731269	AC104534.3	protein_coding
20	23972620	4.13692	3.78874e-05	0.731269
6	17691824	4.13675	3.79157e-05	0.731269	NUP153	protein_coding
1	10690003	4.13651	3.79538e-05	0.731269	PEX14	protein_coding
1	200545530	4.13643	3.79669e-05	0.731269	KIF14	protein_coding
17	37589514	4.13629	3.79908e-05	0.731269	MED1	protein_coding
6	1433247	4.13622	3.80015e-05	0.731269
2	16210701	4.13602	3.8034e-05	0.731269	AC130710.1	lincR
16	29801081	4.13592	3.80502e-05	0.731269
19	39072144	4.13587	3.80588e-05	0.731269	RYR1	protein_coding
5	113697961	4.13482	3.82298e-05	0.731269	KCNN2	protein_coding
8	817099	4.13481	3.82314e-05	0.731269	ERICH1-AS1	antisense
22	50894541	4.13479	3.8235e-05	0.731269	SBF1	protein_coding
13	111484402	4.13468	3.82529e-05	0.731269
1	107804203	4.13439	3.83002e-05	0.731269	NTNG1	protein_coding
1	216444250	-4.13433	3.83106e-05	0.731269	USH2A	protein_coding
16	3170188	4.1343	3.83154e-05	0.731269	ZNF205	protein_coding
9	71250071	4.13424	3.83261e-05	0.731269	RP11-274B18.4	lincR
5	102657387	-4.13412	3.83449e-05	0.731269
3	104212239	-4.13406	3.83557e-05	0.731269
5	164382721	4.13389	3.83833e-05	0.731269	CTC-340A15.2	antisense
10	51092177	-4.13379	3.83993e-05	0.731269	PARG	protein_coding
22	22043348	4.13378	3.84015e-05	0.731269	PPIL2	protein_coding
12	104877279	4.1336	3.84307e-05	0.731269	CHST11	protein_coding
4	8874957	4.13322	3.84937e-05	0.731269
1	2485606	4.13301	3.85274e-05	0.731269	RP3-395M20.8	processed_transcript
16	75263682	4.13287	3.85512e-05	0.731269	BCAR1	protein_coding
18	75389076	-4.13283	3.85579e-05	0.731269
10	135290620	-4.13248	3.86154e-05	0.731269	SPRN	protein_coding
15	44136986	-4.13239	3.8631e-05	0.731269	WDR76	protein_coding
3	14494749	-4.1323	3.86463e-05	0.731269	SLC6A6	protein_coding
2	129449151	4.13213	3.86744e-05	0.731269
14	67496300	4.13189	3.8713e-05	0.731269	GPHN	protein_coding
19	15509867	4.13181	3.87272e-05	0.731269	AKAP8L	protein_coding
1	98718044	-4.13163	3.87564e-05	0.731269	RP5-1070A16.1	lincR
19	54356703	4.1313	3.88112e-05	0.731672
19	48793534	4.13031	3.89767e-05	0.732621
15	47424096	4.1302	3.89952e-05	0.732621
9	134782795	4.1301	3.90115e-05	0.732621	MED27	protein_coding
9	15285223	4.1298	3.90619e-05	0.732621	TTC39B	protein_coding
1	185291340	-4.12965	3.90866e-05	0.732621	GS1-279B7.1	lincR
4	132661377	-4.12948	3.91158e-05	0.732621
10	126151036	4.1294	3.91282e-05	0.732621	LHPP	protein_coding
1	107804231	4.12931	3.91437e-05	0.732621	NTNG1	protein_coding
2	98355848	4.12919	3.91631e-05	0.732621	ZAP70	protein_coding
1	111440291	4.12853	3.92747e-05	0.733834	CD53	protein_coding
21	43444481	-4.12841	3.9295e-05	0.733834	ZNF295-AS1	lincR
9	134782806	4.12793	3.93749e-05	0.733858	MED27	protein_coding
3	11058924	-4.12771	3.94123e-05	0.733858	SLC6A1	protein_coding
6	42917775	4.12742	3.94614e-05	0.733858
8	71247176	4.12733	3.94772e-05	0.733858	NCOA2	protein_coding
11	63743871	4.12722	3.94957e-05	0.733858	COX8A	protein_coding
5	174350139	-4.12669	3.95852e-05	0.733858	CTC-281M20.1	lincR
19	37474839	-4.12658	3.96031e-05	0.733858	ZNF568	protein_coding
4	185090961	-4.12656	3.96064e-05	0.733858	ENPP6	protein_coding
4	187712643	4.12644	3.9628e-05	0.733858
1	6579811	4.12605	3.9694e-05	0.733858	PLEKHG5	protein_coding
14	91267149	4.12583	3.97311e-05	0.733858	TTC7B	protein_coding
2	242980437	4.12583	3.97311e-05	0.733858	AC131097.3	antisense
11	64875386	4.12582	3.97326e-05	0.733858	VPS51	protein_coding
5	86020724	-4.12415	4.00181e-05	0.738464
17	18733267	-4.12396	4.00495e-05	0.738464
22	30937474	4.12376	4.00839e-05	0.738475	SEC14L6	protein_coding
7	55469918	4.12242	4.03153e-05	0.74129	LANCL2	protein_coding
1	236592000	4.12225	4.03442e-05	0.74129	EDARADD	protein_coding
12	124382427	-4.12222	4.03499e-05	0.74129	DH10	protein_coding
13	114836454	4.12209	4.03722e-05	0.74129	RASA3	protein_coding
19	1025651	4.12155	4.04659e-05	0.741404
7	94421508	-4.12135	4.05004e-05	0.741404
12	132403683	4.12132	4.05044e-05	0.741404	ULK1	protein_coding
5	1079445	4.12096	4.05666e-05	0.741404	SLC12A7	protein_coding
18	77204704	4.12071	4.06113e-05	0.741404	NFATC1	protein_coding
5	113459122	4.12041	4.06635e-05	0.741404
4	89877593	-4.12013	4.07123e-05	0.741404	FAM13A	protein_coding
2	122006632	-4.12	4.07334e-05	0.741404	TFCP2L1	protein_coding
20	55571348	-4.11999	4.07352e-05	0.741404
20	61005482	4.1199	4.07513e-05	0.741404	RP5-908M14.5	lincR
4	158740893	-4.11952	4.08174e-05	0.741404
20	2772203	4.11935	4.08474e-05	0.741404
15	71013822	-4.11933	4.08508e-05	0.741404	UACA	protein_coding
5	15689224	-4.11932	4.08531e-05	0.741404	FBXL7	protein_coding
2	240205838	4.11864	4.09715e-05	0.741534	HDAC4	protein_coding
3	56543916	-4.11862	4.09745e-05	0.741534
4	40143392	-4.11828	4.10338e-05	0.741534	N4BP2	protein_coding
14	88686487	-4.11809	4.10681e-05	0.741534	KCNK10	protein_coding
6	18158204	-4.11802	4.10803e-05	0.741534	KDM1B	protein_coding
6	168479631	-4.11786	4.11075e-05	0.741534	FRMD1	protein_coding
9	130826029	4.11775	4.11273e-05	0.741534	IF1	protein_coding
21	44176832	-4.11773	4.11315e-05	0.741534	PDE9A	protein_coding
8	124396094	-4.11726	4.1213e-05	0.741751	ATAD2	protein_coding
1	16377395	-4.1166	4.13307e-05	0.741751	CLCNKB	protein_coding
16	12648105	-4.11658	4.1333e-05	0.741751	SNX29	protein_coding
8	7570244	4.11658	4.13331e-05	0.741751
1	40599190	4.11634	4.13753e-05	0.741751
8	7620556	4.11594	4.14464e-05	0.741751	FAM90A9P	pseudogene
4	84915150	-4.11587	4.14592e-05	0.741751	RP11-8L2.1	processed_transcript
20	62187703	4.1158	4.14718e-05	0.741751	C20orf195	protein_coding
12	83340589	-4.11568	4.14934e-05	0.741751	TMTC2	protein_coding
5	151304760	4.11554	4.15175e-05	0.741751
12	122784259	-4.11505	4.16042e-05	0.741751	CLIP1	protein_coding
17	34131037	-4.11505	4.16042e-05	0.741751
1	1355753	-4.115	4.16127e-05	0.741751	ANKRD65	protein_coding
3	11001442	-4.11497	4.16184e-05	0.741751
18	66292668	-4.11466	4.16744e-05	0.741789
7	100731026	4.1142	4.1755e-05	0.741789	TRIM56	protein_coding
10	54538699	4.11416	4.17636e-05	0.741789
11	975295	4.11385	4.18183e-05	0.741789	AP2A2	protein_coding
10	135290700	-4.11364	4.18565e-05	0.741789	SPRN	protein_coding
16	31612929	-4.11349	4.18817e-05	0.741789	ZNF720P1	pseudogene
13	114138099	4.11337	4.19033e-05	0.741789	DCUN1D2	protein_coding
7	57016571	-4.1133	4.19168e-05	0.741789
3	11058942	-4.11268	4.2027e-05	0.741789	SLC6A1	protein_coding
6	154763616	-4.11256	4.2049e-05	0.741789	CNKSR3	protein_coding
1	2495280	4.11251	4.20573e-05	0.741789	TNFRSF14	protein_coding
1	3399498	4.11227	4.21012e-05	0.741789
5	113697952	4.11195	4.21585e-05	0.741789	KCNN2	protein_coding
2	9673632	4.11193	4.2162e-05	0.741789	ADAM17	protein_coding
8	833802	-4.11183	4.21797e-05	0.741789	ERICH1-AS1	antisense
12	127865826	4.1116	4.22213e-05	0.741789
17	18733273	-4.11102	4.23254e-05	0.741789
20	61599791	4.11101	4.23277e-05	0.741789	SLC17A9	protein_coding
9	136899811	4.11066	4.23915e-05	0.741789	BRD3	protein_coding
3	181487975	-4.11046	4.24276e-05	0.741789	SOX2-OT	sense_overlapping
4	84915120	-4.11031	4.24543e-05	0.741789	RP11-8L2.1	processed_transcript
22	42548980	-4.11008	4.24956e-05	0.741789	CYP2D8P	pseudogene
3	73433697	-4.10967	4.25704e-05	0.741789	PDZRN3	protein_coding
4	7129435	4.10891	4.27081e-05	0.741789
19	19256620	-4.10879	4.27304e-05	0.741789	MEF2BNB-MEF2B	protein_coding
6	16220440	4.1087	4.27466e-05	0.741789
17	7629746	-4.10865	4.27556e-05	0.741789	DH2	protein_coding
10	74710307	4.10844	4.27951e-05	0.741789	PLA2G12B	protein_coding
22	21699105	4.10835	4.28113e-05	0.741789	PPP1R26P5	pseudogene
2	9673624	4.10832	4.28173e-05	0.741789	ADAM17	protein_coding
3	125898665	4.10816	4.28462e-05	0.741789	ALDH1L1	protein_coding
2	88062769	4.10792	4.28889e-05	0.741789	RGPD2	protein_coding
5	100219405	4.10789	4.28943e-05	0.741789	ST8SIA4	protein_coding
9	105768942	4.1076	4.29484e-05	0.741789	CYLC2	protein_coding
4	99401256	-4.10739	4.29861e-05	0.741789	TSPAN5	protein_coding
11	2278991	-4.1071	4.30388e-05	0.741789
19	50142408	4.10698	4.3062e-05	0.741789	RRAS	protein_coding
17	9962690	-4.1069	4.30763e-05	0.741789	GAS7	protein_coding
22	42549128	4.10679	4.30958e-05	0.741789	CYP2D8P	pseudogene
16	31074071	-4.10635	4.31769e-05	0.741789	ZNF668	protein_coding
19	2692525	-4.10622	4.32009e-05	0.741789	GNG7	protein_coding
4	98378002	-4.10605	4.32322e-05	0.741789	STPG2	protein_coding
6	43590428	-4.10596	4.32501e-05	0.741789	GTPBP2	protein_coding
20	51994356	4.10586	4.32679e-05	0.741789	TSHZ2	protein_coding
5	15689217	-4.10583	4.3273e-05	0.741789	FBXL7	protein_coding
14	90759129	4.10569	4.32988e-05	0.741789	NRDE2	protein_coding
2	241676576	-4.10568	4.33013e-05	0.741789	KIF1A	protein_coding
10	98490680	-4.10567	4.33035e-05	0.741789
8	54210640	-4.10494	4.34385e-05	0.741789
12	103034145	-4.10479	4.34645e-05	0.741789
22	42548987	-4.10467	4.34871e-05	0.741789	CYP2D8P	pseudogene
15	30465698	4.10454	4.35119e-05	0.741789	RP11-932O9.4	lincR
1	162069078	4.10425	4.35648e-05	0.741789	NOS1AP	protein_coding
16	979529	-4.10415	4.35834e-05	0.741789	LMF1	protein_coding
7	124268965	-4.10415	4.35847e-05	0.741789
5	6773529	-4.1038	4.36483e-05	0.741789
19	44583584	-4.10373	4.36621e-05	0.741789	ZNF223	protein_coding
4	7968954	4.10371	4.36656e-05	0.741789	ABLIM2	protein_coding
9	42271097	-4.10369	4.36697e-05	0.741789
16	85569079	4.10368	4.36717e-05	0.741789
4	159591211	-4.10314	4.3772e-05	0.741789	C4orf46	protein_coding
3	111766982	-4.10241	4.3909e-05	0.741789	TMPRSS7	protein_coding
5	8457611	4.10235	4.39203e-05	0.741789	RP11-480D4.1	lincR
16	6102657	-4.10221	4.39451e-05	0.741789	RP11-420N3.2	processed_transcript
6	34832610	4.10208	4.39705e-05	0.741789	UHRF1BP1	protein_coding
6	28925643	4.10196	4.39925e-05	0.741789
20	48606035	4.10182	4.40183e-05	0.741789
19	48401623	4.10162	4.40565e-05	0.741789
5	173575345	-4.10094	4.41842e-05	0.741789	NSG2	protein_coding
17	70379686	4.10086	4.41996e-05	0.741789	LINC00511	lincR
17	9948142	4.10073	4.42231e-05	0.741789	GAS7	protein_coding
6	112368657	-4.10064	4.42404e-05	0.741789
4	5162571	4.10057	4.42538e-05	0.741789	STK32B	protein_coding
19	4847828	4.10036	4.42939e-05	0.741789	PLIN3	protein_coding
1	22459200	4.10004	4.43528e-05	0.741789	WNT4	protein_coding
18	43680791	4.10002	4.43567e-05	0.741789	ATP5A1	protein_coding
20	43301625	4.09983	4.43923e-05	0.741789	RP11-445H22.3	antisense
5	6659771	4.09968	4.44212e-05	0.741789	SRD5A1	protein_coding
5	115962359	-4.09956	4.44443e-05	0.741789
1	107804236	4.09948	4.44589e-05	0.741789	NTNG1	protein_coding
5	6184254	-4.09939	4.44769e-05	0.741789
11	60701643	4.09936	4.44816e-05	0.741789	TMEM132A	protein_coding
7	84509784	4.09923	4.45064e-05	0.741789
18	56629398	-4.09913	4.45256e-05	0.741789	ZNF532	protein_coding
13	82420237	-4.09901	4.45479e-05	0.741789
6	123474055	4.09889	4.45708e-05	0.741789
16	2942062	4.09869	4.46094e-05	0.741789	FLYWCH2	protein_coding
1	8318194	4.0986	4.46265e-05	0.741789
16	87743042	4.0984	4.46637e-05	0.741789	KLHDC4	protein_coding
17	80023950	4.09821	4.4701e-05	0.741789
17	28895010	-4.09785	4.47678e-05	0.741789	KRT17P3	pseudogene
9	140353022	4.09785	4.47687e-05	0.741789	NSMF	protein_coding
19	15433397	-4.0977	4.47973e-05	0.741789	BRD4	protein_coding
17	44614775	4.09764	4.48091e-05	0.741789	LRRC37A2	protein_coding
10	73450119	4.09713	4.49054e-05	0.742277	CDH23	protein_coding
5	131777203	-4.09713	4.49065e-05	0.742277	C5orf56	protein_coding
3	79257908	4.0963	4.5065e-05	0.743896	ROBO1	protein_coding
4	1373454	4.09626	4.50724e-05	0.743896	UVSSA	protein_coding
19	19748864	4.09582	4.51563e-05	0.744717	GMIP	protein_coding
1	3342628	4.09558	4.52037e-05	0.744926	PRDM16	protein_coding
20	46435120	4.0954	4.5237e-05	0.744926
7	5908421	-4.0952	4.52764e-05	0.745012
21	47802834	4.09483	4.53473e-05	0.745619	PCNT	protein_coding
19	1504274	4.09454	4.54034e-05	0.74598
10	124447213	-4.09401	4.55062e-05	0.746216
13	95981512	-4.09373	4.55596e-05	0.746216
18	38128926	4.09317	4.56677e-05	0.746216
4	120462985	-4.09295	4.57112e-05	0.746216	RP11-33B1.1	pseudogene
13	25320247	4.09256	4.57867e-05	0.746216	IRX1P1	pseudogene
3	25482258	-4.09252	4.57952e-05	0.746216	RARB	protein_coding
3	72366750	-4.09249	4.57996e-05	0.746216
1	232172410	4.09238	4.58228e-05	0.746216	DISC1	protein_coding
3	144603336	-4.09228	4.58421e-05	0.746216
1	25166081	-4.09223	4.58501e-05	0.746216	CLIC4	protein_coding
16	75824403	4.09212	4.58724e-05	0.746216
7	139257943	4.09197	4.59022e-05	0.746216	HIPK2	protein_coding
17	78182085	4.09184	4.59269e-05	0.746216	CARD14	protein_coding
16	81224937	-4.0912	4.60521e-05	0.746216	PKD1L2	polymorphic_pseudogene
7	124269003	-4.09084	4.61235e-05	0.746216
22	42549132	4.09034	4.6221e-05	0.746216	CYP2D8P	pseudogene
5	151304727	4.09016	4.62557e-05	0.746216
5	17390590	4.09004	4.62796e-05	0.746216
3	56543911	-4.09002	4.62834e-05	0.746216
20	48606038	4.08998	4.62904e-05	0.746216
17	79353425	-4.08992	4.63038e-05	0.746216	RP11-1055B8.3	lincR
7	101391398	4.08971	4.63439e-05	0.746216
15	29130426	4.08965	4.63561e-05	0.746216	APBA2	protein_coding
20	61980955	-4.0896	4.63655e-05	0.746216	CHR4	protein_coding
19	41123099	4.08884	4.65153e-05	0.746216	LTBP4	protein_coding
14	68124745	4.08869	4.65448e-05	0.746216	VTI1B	protein_coding
8	56321521	-4.08854	4.65756e-05	0.746216	XKR4	protein_coding
22	30937518	4.08833	4.66158e-05	0.746216	SEC14L6	protein_coding
21	10475484	4.08822	4.66386e-05	0.746216
3	125867323	4.08797	4.66885e-05	0.746216	ALDH1L1	protein_coding
19	39072106	4.08777	4.67284e-05	0.746216	RYR1	protein_coding
19	16455533	-4.08776	4.67292e-05	0.746216
5	15689238	-4.08747	4.67871e-05	0.746216	FBXL7	protein_coding
1	162372118	-4.08746	4.67891e-05	0.746216	SH2D1B	protein_coding
9	124948301	-4.08746	4.67895e-05	0.746216	MORN5	protein_coding
4	64808896	4.08678	4.6924e-05	0.746216
6	168479718	-4.08668	4.69439e-05	0.746216	FRMD1	protein_coding
16	29169998	4.0865	4.69799e-05	0.746216	RP11-426C22.5	lincR
9	140233986	-4.08649	4.69831e-05	0.746216	EXD3	protein_coding
17	9948146	4.08624	4.70312e-05	0.746216	GAS7	protein_coding
15	39924675	4.08607	4.70662e-05	0.746216	FSIP1	protein_coding
10	112572331	-4.086	4.70792e-05	0.746216	RBM20	protein_coding
9	98211486	4.08596	4.70889e-05	0.746216	PTCH1	protein_coding
19	24603340	-4.08588	4.71048e-05	0.746216
4	172219599	4.08584	4.71126e-05	0.746216
1	42905070	-4.08553	4.71739e-05	0.746216	ZMYND12	protein_coding
17	78809135	4.08545	4.71905e-05	0.746216	RPTOR	protein_coding
5	171484366	4.08507	4.72652e-05	0.746216	STK10	protein_coding
6	4429369	-4.0845	4.73811e-05	0.746216
3	15634456	4.08448	4.73841e-05	0.746216	HACL1	protein_coding
5	137455962	4.0842	4.74399e-05	0.746216	NME5	protein_coding
7	151559796	4.08398	4.74846e-05	0.746216	PRKAG2	protein_coding
12	32179833	4.08397	4.74867e-05	0.746216
19	15510759	-4.08362	4.75573e-05	0.746216	AKAP8L	protein_coding
7	2119393	4.08327	4.76282e-05	0.746216	MAD1L1	protein_coding
15	23584683	4.08318	4.7647e-05	0.746216	RP11-529J17.5	pseudogene
18	77544355	4.08307	4.76695e-05	0.746216
16	979565	-4.08303	4.76768e-05	0.746216	LMF1	protein_coding
19	39934986	4.08299	4.76848e-05	0.746216	SUPT5H	protein_coding
5	31865800	-4.08271	4.7742e-05	0.746216	PDZD2	protein_coding
5	14748932	4.08257	4.77698e-05	0.746216	ANKH	protein_coding
3	104212187	-4.08246	4.77932e-05	0.746216
1	162069070	4.08242	4.78009e-05	0.746216	NOS1AP	protein_coding
1	8318210	4.08228	4.78287e-05	0.746216
5	69825452	-4.08228	4.78291e-05	0.746216	RP11-497H16.5	pseudogene
10	132520629	4.08222	4.78411e-05	0.746216
7	149947666	4.0822	4.78445e-05	0.746216	ACTR3C	protein_coding
21	44176857	-4.08182	4.79224e-05	0.746216	PDE9A	protein_coding
6	99261936	-4.08124	4.80401e-05	0.746216
19	49440854	4.08117	4.80535e-05	0.746216	DHDH	protein_coding
4	32253579	-4.08102	4.80842e-05	0.746216
12	20863227	4.08057	4.81757e-05	0.746216	SLCO1C1	protein_coding
20	1505446	4.08048	4.81957e-05	0.746216	RP4-576H24.2	pseudogene
12	112610511	4.08043	4.82047e-05	0.746216	HECTD4	protein_coding
1	12036094	4.08011	4.82709e-05	0.746216
19	10593609	4.07974	4.83457e-05	0.746216
18	18712721	4.07972	4.83498e-05	0.746216
1	27345723	-4.07947	4.84011e-05	0.746216
3	170631393	-4.0794	4.84152e-05	0.746216
13	80832946	-4.07917	4.84642e-05	0.746216
6	33448416	-4.07815	4.86729e-05	0.746216
12	57889189	4.07772	4.87615e-05	0.746216	MARS	protein_coding
5	151304770	4.07749	4.88099e-05	0.746216
3	192462591	4.07743	4.88209e-05	0.746216	FGF12	protein_coding
6	33282933	4.07734	4.88395e-05	0.746216	ZBTB22	protein_coding
1	41118285	-4.07732	4.88445e-05	0.746216	RIMS3	protein_coding
1	200545537	4.07662	4.89902e-05	0.746216	KIF14	protein_coding
20	61154490	-4.07639	4.90381e-05	0.746216	C20orf166	protein_coding
16	12648096	-4.07619	4.90796e-05	0.746216	SNX29	protein_coding
1	232172388	4.07617	4.9083e-05	0.746216	DISC1	protein_coding
16	85488345	-4.0761	4.90979e-05	0.746216
11	124953102	4.07601	4.91171e-05	0.746216	SLC37A2	protein_coding
17	44384362	4.07594	4.91301e-05	0.746216	ARL17B	protein_coding
17	74266544	4.07571	4.91782e-05	0.746216	UBALD2	protein_coding
15	75336231	4.07557	4.92085e-05	0.746216	PPCDC	protein_coding
11	41809828	4.07554	4.92143e-05	0.746216	RP11-375D13.2	lincR
18	14943820	4.07524	4.92757e-05	0.746216
1	105270822	4.0751	4.93059e-05	0.746216
8	9515150	4.07508	4.93092e-05	0.746216	TNKS	protein_coding
17	78097527	4.07504	4.93179e-05	0.746216
10	64399772	4.07492	4.9343e-05	0.746216	ZNF365	protein_coding
16	74229668	-4.0748	4.93688e-05	0.746216	AC009120.4	lincR
2	32209653	4.07474	4.93816e-05	0.746216	MEMO1	protein_coding
1	236592010	4.07466	4.9397e-05	0.746216	EDARADD	protein_coding
10	43942090	4.07444	4.94444e-05	0.746216	ZNF487	protein_coding
3	170631451	-4.07432	4.94689e-05	0.746216
19	48401621	4.074	4.9536e-05	0.746216
8	109282572	4.07381	4.9575e-05	0.746216	EIF3E	protein_coding
9	1574690	-4.07371	4.9596e-05	0.746216
3	197266947	-4.07371	4.95961e-05	0.746216	BDH1	protein_coding
1	6132879	4.07347	4.96476e-05	0.746216	KCB2	protein_coding
19	55584692	4.07338	4.96659e-05	0.746216	EPS8L1	protein_coding
11	86448122	-4.07331	4.96809e-05	0.746216	CTD-2005H7.2	lincR
22	31356996	4.07319	4.97066e-05	0.746216	MORC2	protein_coding
4	55408848	-4.07289	4.97682e-05	0.746216
19	37564566	4.07237	4.9878e-05	0.746216	ZNF420	protein_coding
3	11058927	-4.07236	4.98816e-05	0.746216	SLC6A1	protein_coding
1	2485598	4.07204	4.99491e-05	0.746216	RP3-395M20.8	processed_transcript
9	109691474	-4.07202	4.99527e-05	0.746216	ZNF462	protein_coding
18	18712740	4.07201	4.99544e-05	0.746216
17	36420378	4.07181	4.99976e-05	0.746216	RP11-1407O15.2	protein_coding
6	9502971	4.07156	5.00501e-05	0.746216
4	7968971	4.07151	5.00608e-05	0.746216	ABLIM2	protein_coding
12	93296385	-4.07151	5.0061e-05	0.746216	EEA1	protein_coding
4	19458594	-4.07129	5.01079e-05	0.746216	RP11-3J1.1	lincR
17	58096127	-4.07122	5.01224e-05	0.746216	TBC1D3P1-DHX40P1	lincR
19	47727476	4.07105	5.01589e-05	0.746216	BBC3	protein_coding
16	1489453	4.07067	5.02388e-05	0.746216	CCDC154	protein_coding
14	88686483	-4.0704	5.02959e-05	0.746216	KCNK10	protein_coding
17	44451861	4.07036	5.03053e-05	0.746216	NSFP1	pseudogene
19	30887801	4.07032	5.03121e-05	0.746216	ZNF536	protein_coding
8	143361395	4.07016	5.03464e-05	0.746216	TSRE1	protein_coding
17	4133325	4.07005	5.03708e-05	0.746216	ANKFY1	protein_coding
2	28419062	-4.06984	5.04157e-05	0.746216	BRE	protein_coding
5	30954507	-4.06965	5.04557e-05	0.746216
16	64278146	-4.06955	5.04778e-05	0.746216	AC012322.1	lincR
7	5908415	-4.0695	5.04876e-05	0.746216
5	58207115	-4.06936	5.0517e-05	0.746216
10	119515958	4.06932	5.05256e-05	0.746216
13	80832926	-4.0692	5.05525e-05	0.746216
7	104350206	-4.06916	5.05605e-05	0.746216	LHFPL3	protein_coding
15	90706026	4.06914	5.05654e-05	0.746216	SEMA4B	protein_coding
12	80465103	-4.06896	5.06033e-05	0.746216
10	127872414	-4.06894	5.06075e-05	0.746216	ADAM12	protein_coding
1	151398960	4.0689	5.0615e-05	0.746216	POGZ	protein_coding
16	71634007	4.06864	5.06716e-05	0.746216
17	45824974	4.06852	5.06969e-05	0.746216
10	22402120	-4.06848	5.07053e-05	0.746216
7	206609	4.06846	5.07106e-05	0.746216	FAM20C	protein_coding
18	29408425	4.06838	5.07267e-05	0.746216
16	12648058	-4.06827	5.07504e-05	0.746216	SNX29	protein_coding
16	29170035	4.06807	5.07945e-05	0.746216	RP11-426C22.5	lincR
2	65350523	-4.06791	5.0828e-05	0.746216	RAB1A	protein_coding
7	83014671	-4.06767	5.08808e-05	0.746216	SEMA3E	protein_coding
15	77242951	-4.06729	5.09614e-05	0.746216
7	146959770	-4.06723	5.09746e-05	0.746216	CNTP2	protein_coding
19	5824165	4.06708	5.10069e-05	0.746216	NRTN	protein_coding
13	109038570	-4.06684	5.10582e-05	0.746216
5	141323942	4.06684	5.10585e-05	0.746216	PCDH12	protein_coding
18	43680766	4.06684	5.1059e-05	0.746216	ATP5A1	protein_coding
5	137465511	-4.06677	5.10739e-05	0.746216	NME5	protein_coding
5	113459152	4.06621	5.11946e-05	0.746216
3	190462797	4.06609	5.12199e-05	0.746216
17	9559	4.06605	5.12289e-05	0.746216	DOC2B	protein_coding
4	2913775	-4.0655	5.13493e-05	0.746216	ADD1	protein_coding
15	82765438	4.06531	5.13892e-05	0.746216	CSPG4P8	pseudogene
14	50941822	-4.06515	5.14238e-05	0.746216	MAP4K5	protein_coding
12	57889242	4.06501	5.14557e-05	0.746216	MARS	protein_coding
19	18879446	4.06493	5.14723e-05	0.746216	CRTC1	protein_coding
6	99261930	-4.06489	5.14809e-05	0.746216
9	40713586	-4.06489	5.14811e-05	0.746216	RP11-395E19.5	lincR
15	38952466	-4.06486	5.14868e-05	0.746216
1	207937548	-4.06483	5.14949e-05	0.746216	CD46	protein_coding
2	43904994	4.06439	5.1589e-05	0.746216	PLEKHH2	protein_coding
1	22900935	-4.06429	5.16118e-05	0.746216	EPHA8	protein_coding
16	3656409	4.06425	5.16207e-05	0.746216	SLX4	protein_coding
5	153904315	-4.06409	5.16562e-05	0.746216
2	234121904	-4.06397	5.16805e-05	0.746216	ATG16L1	protein_coding
17	123338	4.06392	5.16915e-05	0.746216	RPH3AL	protein_coding
4	178416824	4.06386	5.17044e-05	0.746216	RP11-130F10.1	antisense
10	127872436	-4.06382	5.17133e-05	0.746216	ADAM12	protein_coding
12	2088198	4.06372	5.17354e-05	0.746216	DCP1B	protein_coding
8	56321561	-4.06371	5.17381e-05	0.746216	XKR4	protein_coding
3	121861380	4.0636	5.17619e-05	0.746216
15	39924671	4.06359	5.1765e-05	0.746216	FSIP1	protein_coding
12	50706199	-4.06345	5.17951e-05	0.746216	AC140061.1	pseudogene
17	37589498	4.06321	5.18471e-05	0.746216	MED1	protein_coding
5	171484376	4.06278	5.19425e-05	0.746216	STK10	protein_coding
1	105228247	-4.06268	5.19636e-05	0.746216
1	1476490	4.06266	5.19671e-05	0.746216
10	121197595	4.06236	5.20343e-05	0.746216	GRK5	protein_coding
11	4355996	-4.06216	5.20787e-05	0.746216
2	1684047	-4.06184	5.21489e-05	0.746216	PXDN	protein_coding
21	43528754	4.06179	5.21584e-05	0.746216	UMODL1	protein_coding
19	4392480	-4.06168	5.2184e-05	0.746216	SH3GL1	protein_coding
11	67071279	4.06121	5.22871e-05	0.746216	SSH3	protein_coding
12	57420938	-4.06095	5.23434e-05	0.746216	TAC3	protein_coding
11	93680081	4.06083	5.23713e-05	0.746216
16	11114144	4.06076	5.23861e-05	0.746216	CLEC16A	protein_coding
2	75828570	4.06073	5.23941e-05	0.746216
1	69428180	4.06069	5.24019e-05	0.746216
12	64639016	-4.06066	5.24085e-05	0.746216	RPS11P6	pseudogene
19	42723518	-4.06064	5.24128e-05	0.746216	DEDD2	protein_coding
17	76688817	-4.06061	5.24198e-05	0.746216	CYTH1	protein_coding
8	54650843	4.06059	5.24236e-05	0.746216	ATP6V1H	protein_coding
6	5704788	-4.06049	5.24471e-05	0.746216	FARS2	protein_coding
19	3106608	4.06012	5.25282e-05	0.746693	G11	protein_coding
5	15689205	-4.06003	5.25489e-05	0.746693	FBXL7	protein_coding
1	186797089	-4.05982	5.25936e-05	0.746842
20	30917034	4.05954	5.26577e-05	0.747268	KIF3B	protein_coding
3	184447887	-4.05925	5.27211e-05	0.747505
6	134954986	4.05906	5.27642e-05	0.747505	RP11-557H15.4	lincR
9	15285191	4.059	5.2777e-05	0.747505	TTC39B	protein_coding
1	107804247	4.05832	5.29288e-05	0.748895	NTNG1	protein_coding
17	42774374	4.05818	5.29592e-05	0.748895
9	84303540	-4.0581	5.29779e-05	0.748895	TLE1	protein_coding
16	53682535	-4.05738	5.3138e-05	0.750674	RPGRIP1L	protein_coding
8	7620561	4.05718	5.31831e-05	0.750826	FAM90A9P	pseudogene
8	143096442	4.0568	5.32692e-05	0.750918
1	242091425	4.0568	5.32694e-05	0.750918
18	43680760	4.05648	5.33417e-05	0.750918	ATP5A1	protein_coding
15	34181152	4.05647	5.33427e-05	0.750918	AVEN	protein_coding
1	121138003	-4.05628	5.33864e-05	0.750918	RP11-343N15.1	lincR
16	86565178	4.05602	5.34438e-05	0.750918	MTHFSD	protein_coding
10	29914553	4.05601	5.34461e-05	0.750918	SVIL	protein_coding
12	13102632	4.05593	5.34643e-05	0.750918	RP11-392P7.6	antisense
19	36691734	4.05571	5.35147e-05	0.751082	ZNF565	protein_coding
1	149287117	-4.05557	5.35447e-05	0.751082
2	115570577	-4.05524	5.36198e-05	0.751122	DPP10	protein_coding
5	119087099	-4.05501	5.36732e-05	0.751122
16	2942065	4.05495	5.36859e-05	0.751122	FLYWCH2	protein_coding
11	119296767	4.05495	5.36867e-05	0.751122	USP2-AS1	antisense
17	62164610	4.05476	5.37288e-05	0.751122	ERN1	protein_coding
1	15167761	-4.05465	5.37536e-05	0.751122	KAZN	protein_coding
12	125218978	-4.05429	5.38348e-05	0.751273
6	28925632	4.05416	5.38656e-05	0.751273
4	106774819	-4.05404	5.38914e-05	0.751273	INTS12	protein_coding
6	158622860	4.05397	5.39077e-05	0.751273
5	44881115	-4.05379	5.39482e-05	0.751273
2	178125624	4.05333	5.40534e-05	0.751273	NFE2L2	protein_coding
4	89322621	-4.05325	5.40728e-05	0.751273	HERC6	protein_coding
9	87141369	4.05293	5.41445e-05	0.751273
8	43404214	4.05279	5.41776e-05	0.751273
6	33597792	4.05265	5.42077e-05	0.751273	ITPR3	protein_coding
5	139062478	4.05257	5.42275e-05	0.751273	CXXC5	protein_coding
14	90759123	4.05246	5.42511e-05	0.751273	NRDE2	protein_coding
5	143282224	4.05239	5.42675e-05	0.751273
2	115099972	4.05234	5.42791e-05	0.751273
16	8456185	-4.05212	5.4329e-05	0.751273
2	198235362	4.05198	5.43609e-05	0.751273
4	159667548	4.05159	5.44506e-05	0.751273
4	3319264	4.05157	5.44568e-05	0.751273	RGS12	protein_coding
17	123397	4.05118	5.45444e-05	0.751273	RPH3AL	protein_coding
9	80627424	4.05116	5.455e-05	0.751273	GQ	protein_coding
5	24245600	4.05115	5.45529e-05	0.751273
14	77727618	-4.05103	5.45802e-05	0.751273
21	47802806	4.05098	5.45908e-05	0.751273	PCNT	protein_coding
5	58207155	-4.05081	5.46306e-05	0.751273
17	19007646	4.05077	5.46388e-05	0.751273
7	83014629	-4.05055	5.46911e-05	0.751273	SEMA3E	protein_coding
10	70144877	-4.05038	5.47305e-05	0.751273	RUFY2	protein_coding
22	50349536	4.05027	5.47552e-05	0.751273
2	204367499	4.04984	5.48537e-05	0.751273	RAPH1	protein_coding
8	2048769	-4.04965	5.48987e-05	0.751273	MYOM2	protein_coding
4	42550275	-4.04964	5.49009e-05	0.751273	ATP8A1	protein_coding
21	22099105	-4.04954	5.49237e-05	0.751273
22	22043336	4.04949	5.4935e-05	0.751273	PPIL2	protein_coding
9	136766046	-4.04944	5.49468e-05	0.751273	VAV2	protein_coding
9	74496561	4.04935	5.49674e-05	0.751273	ABHD17B	protein_coding
5	100987014	-4.04887	5.50788e-05	0.751273
7	44093154	-4.04884	5.5086e-05	0.751273	DBNL	protein_coding
10	9998679	-4.04878	5.50989e-05	0.751273
17	80332467	4.04868	5.51221e-05	0.751273	UTS2R	protein_coding
7	57247748	-4.04848	5.51682e-05	0.751273	GUSBP10	pseudogene
1	3651350	4.04846	5.5173e-05	0.751273	TP73	protein_coding
17	36420405	4.04806	5.52666e-05	0.751458	RP11-1407O15.2	protein_coding
16	32699424	-4.04805	5.52688e-05	0.751458
2	178125669	4.04796	5.52896e-05	0.751458	NFE2L2	protein_coding
11	111773081	-4.04778	5.53318e-05	0.751564
18	13285606	-4.04708	5.54941e-05	0.751977	LDLRAD4	protein_coding
9	135926228	-4.04698	5.55189e-05	0.751977	GTF3C5	protein_coding
3	146055420	4.04675	5.55729e-05	0.751977
12	125456933	4.04666	5.55922e-05	0.751977	DHX37	protein_coding
11	86967439	-4.04665	5.5596e-05	0.751977	TMEM135	protein_coding
7	552838	4.04647	5.56374e-05	0.751977	PDGFA	protein_coding
17	40259208	4.04639	5.56569e-05	0.751977	DHX58	protein_coding
8	46864063	-4.04628	5.56825e-05	0.751977
10	27261709	-4.04594	5.57608e-05	0.751977
3	25482212	-4.04556	5.58518e-05	0.751977	RARB	protein_coding
11	108481845	4.04549	5.58663e-05	0.751977
22	50615519	4.04549	5.58681e-05	0.751977	PANX2	protein_coding
7	206611	4.04537	5.58947e-05	0.751977	FAM20C	protein_coding
1	10690017	4.04527	5.5918e-05	0.751977	PEX14	protein_coding
1	121138000	-4.0451	5.59589e-05	0.751977	RP11-343N15.1	lincR
1	26333050	4.04484	5.60195e-05	0.751977
19	10661532	4.04457	5.60827e-05	0.751977	ATG4D	protein_coding
7	102081629	4.04432	5.61418e-05	0.751977	ORAI2	protein_coding
13	113723054	-4.0443	5.6148e-05	0.751977	MCF2L	protein_coding
11	70303082	4.04417	5.61789e-05	0.751977
9	89054215	4.04416	5.61818e-05	0.751977
16	3903333	4.04412	5.61898e-05	0.751977	CREBBP	protein_coding
22	44977939	4.04406	5.62038e-05	0.751977
7	18338015	-4.04393	5.6234e-05	0.751977	HDAC9	protein_coding
16	979521	-4.04351	5.63336e-05	0.751977	LMF1	protein_coding
12	121719161	4.04342	5.63546e-05	0.751977	CAMKK2	protein_coding
20	55571326	-4.04326	5.63944e-05	0.751977
8	59073741	-4.04304	5.64464e-05	0.751977	FAM110B	protein_coding
11	12564003	4.04302	5.64497e-05	0.751977
10	118385569	-4.04285	5.64903e-05	0.751977	PNLIPRP2	polymorphic_pseudogene
9	124213752	-4.0428	5.65027e-05	0.751977	RP11-162D16.2	antisense
1	225025265	4.04269	5.65285e-05	0.751977
9	97844333	4.04249	5.6576e-05	0.751977	C9orf3	protein_coding
11	134073985	4.04212	5.66654e-05	0.751977	NCAPD3	protein_coding
8	3825625	-4.04197	5.66998e-05	0.751977	CSMD1	protein_coding
19	49440851	4.04171	5.67624e-05	0.751977	DHDH	protein_coding
17	78745636	4.04169	5.67663e-05	0.751977	RPTOR	protein_coding
1	162069068	4.04166	5.67735e-05	0.751977	NOS1AP	protein_coding
3	25482220	-4.04136	5.68454e-05	0.751977	RARB	protein_coding
12	56312469	4.0412	5.68844e-05	0.751977	WIBG	protein_coding
17	64245857	4.0412	5.68849e-05	0.751977	APOH	protein_coding
8	133946290	-4.04115	5.68961e-05	0.751977	TG	protein_coding
2	241070879	4.04079	5.69829e-05	0.751977	MYEOV2	protein_coding
11	76809706	4.04074	5.69934e-05	0.751977	CAPN5	protein_coding
3	49491003	4.04071	5.70014e-05	0.751977
3	32692420	4.04067	5.70117e-05	0.751977
19	50764929	4.0405	5.7052e-05	0.751977	MYH14	protein_coding
10	17536203	4.04044	5.70667e-05	0.751977
22	21846324	4.04042	5.70713e-05	0.751977	PI4KAP2	pseudogene
2	106949866	-4.04037	5.70816e-05	0.751977
2	126224469	-4.04022	5.71193e-05	0.752022
13	99189735	4.03999	5.7173e-05	0.752276	STK24	protein_coding
6	43361991	-4.03961	5.72654e-05	0.753036
3	120411324	4.03943	5.73084e-05	0.753036	RABL3	protein_coding
10	2978421	4.03932	5.73341e-05	0.753036	RP11-89K18.1	pseudogene
18	73856837	-4.03908	5.73919e-05	0.753342	RP11-1O2.1	processed_transcript
7	154463364	-4.03867	5.74913e-05	0.753785	DPP6	protein_coding
16	2150406	4.03866	5.74945e-05	0.753785	PKD1	protein_coding
15	58792067	4.03814	5.76195e-05	0.753888	LIPC	protein_coding
19	50878158	4.03809	5.76309e-05	0.753888	NR1H2	protein_coding
7	158596813	4.03795	5.76666e-05	0.753888	ESYT2	protein_coding
6	41988601	4.03765	5.77384e-05	0.753888	CCND3	protein_coding
3	71365214	4.03763	5.77433e-05	0.753888	FOXP1	protein_coding
16	70321856	4.03751	5.77727e-05	0.753888	AARS	protein_coding
7	2119389	4.03735	5.78124e-05	0.753888	MAD1L1	protein_coding
22	18434714	-4.03727	5.78305e-05	0.753888	MICAL3	protein_coding
13	41915632	4.03695	5.79073e-05	0.753888	A16	protein_coding
8	107518772	-4.03651	5.80156e-05	0.753888	OXR1	protein_coding
4	89877601	-4.03645	5.80309e-05	0.753888	FAM13A	protein_coding
15	80377801	4.03642	5.80378e-05	0.753888	ZFAND6	protein_coding
2	240449667	4.03628	5.8072e-05	0.753888
22	50615521	4.0361	5.81156e-05	0.753888	PANX2	protein_coding
3	9398205	4.03599	5.81422e-05	0.753888	SRGAP3	protein_coding
14	99584577	4.03592	5.81584e-05	0.753888
7	116506311	4.03549	5.82634e-05	0.753888	CAPZA2	protein_coding
8	53874274	-4.03542	5.82822e-05	0.753888
20	3953498	4.03527	5.83192e-05	0.753888	RNF24	protein_coding
7	51426259	4.03515	5.83485e-05	0.753888
2	242268633	-4.03512	5.83539e-05	0.753888	SEP2	protein_coding
4	57274836	4.03508	5.83645e-05	0.753888	PPAT	protein_coding
4	186041675	-4.03508	5.83645e-05	0.753888
2	239133465	4.03507	5.83669e-05	0.753888	AC016757.3	protein_coding
14	93670039	-4.03493	5.84027e-05	0.753888	RP11-371E8.4	protein_coding
14	63103360	4.03451	5.85058e-05	0.753888
2	239133463	4.03448	5.85113e-05	0.753888	AC016757.3	protein_coding
11	89611202	-4.03428	5.85616e-05	0.753888
10	127872429	-4.03417	5.85881e-05	0.753888	ADAM12	protein_coding
9	107702075	4.03411	5.86017e-05	0.753888
7	130132379	-4.03401	5.86271e-05	0.753888	MEST	protein_coding
7	14401662	-4.03392	5.86491e-05	0.753888	DGKB	protein_coding
12	94481778	-4.03385	5.86662e-05	0.753888
4	187073888	-4.03366	5.87138e-05	0.753888	FAM149A	protein_coding
12	113904632	-4.03355	5.87408e-05	0.753888	LHX5	protein_coding
19	56333947	4.03315	5.88402e-05	0.753888	NLRP11	protein_coding
9	107952653	-4.03305	5.88633e-05	0.753888
1	8318186	4.03305	5.88652e-05	0.753888
20	48606029	4.03302	5.88706e-05	0.753888
10	18694522	4.03298	5.88814e-05	0.753888	CACNB2	protein_coding
18	76189779	4.03251	5.89982e-05	0.754222
11	76809673	4.03241	5.90234e-05	0.754222	CAPN5	protein_coding
9	134862761	-4.03219	5.90763e-05	0.754222	MED27	protein_coding
20	46435130	4.0319	5.91475e-05	0.754222
17	76279977	4.03145	5.92616e-05	0.754222
5	148322895	-4.03141	5.92705e-05	0.754222	SH3TC2	protein_coding
3	20968481	-4.03133	5.92901e-05	0.754222
17	79353397	-4.03102	5.93662e-05	0.754222	RP11-1055B8.3	lincR
6	33597760	4.031	5.93728e-05	0.754222	ITPR3	protein_coding
5	8457599	4.0308	5.94209e-05	0.754222	RP11-480D4.1	lincR
1	162069063	4.03049	5.95005e-05	0.754222	NOS1AP	protein_coding
2	99438602	-4.03028	5.95524e-05	0.754222	KIAA1211L	protein_coding
19	15510789	-4.03025	5.95591e-05	0.754222	AKAP8L	protein_coding
2	30618077	4.03023	5.95636e-05	0.754222
4	16968935	-4.02979	5.96742e-05	0.754222
7	148428050	4.02979	5.96746e-05	0.754222	CUL1	protein_coding
9	140353063	4.02977	5.96791e-05	0.754222	NSMF	protein_coding
9	5112174	4.02972	5.96923e-05	0.754222	JAK2	protein_coding
19	20206107	-4.02964	5.97105e-05	0.754222	ZNF90	protein_coding
6	43361944	-4.02943	5.97638e-05	0.754222
10	132876997	-4.02938	5.97768e-05	0.754222
14	63103296	4.02925	5.98083e-05	0.754222
11	64594236	-4.02909	5.98504e-05	0.754222	CDC42BPG	protein_coding
9	91187529	4.02882	5.99176e-05	0.754222	NXNL2	protein_coding
2	1684049	-4.02834	6.00391e-05	0.754222	PXDN	protein_coding
5	151304709	4.02829	6.00509e-05	0.754222
21	41272116	4.02781	6.01719e-05	0.754222	PCP4	protein_coding
22	31275128	4.02759	6.02259e-05	0.754222	OSBP2	protein_coding
20	2772250	4.02753	6.02433e-05	0.754222
1	2425149	-4.02735	6.02872e-05	0.754222	PLCH2	protein_coding
19	16263916	4.0272	6.0326e-05	0.754222	HSH2D	protein_coding
1	156212976	4.02718	6.03305e-05	0.754222	PMF1-BGLAP	protein_coding
2	220084282	4.02718	6.03312e-05	0.754222	ATG9A	protein_coding
12	109972568	4.0269	6.04004e-05	0.754222	UBE3B	protein_coding
4	165967316	4.02685	6.04146e-05	0.754222	RP11-366M4.17	pseudogene
4	8874970	4.02664	6.04677e-05	0.754222
7	102081660	4.02663	6.04708e-05	0.754222	ORAI2	protein_coding
4	22525687	-4.02642	6.05221e-05	0.754222
4	120462920	-4.02624	6.05685e-05	0.754222	RP11-33B1.1	pseudogene
11	980468	4.02608	6.06096e-05	0.754222	AP2A2	protein_coding
16	8456215	-4.026	6.06286e-05	0.754222
12	73547287	-4.026	6.063e-05	0.754222
7	156733594	4.02572	6.07015e-05	0.754222
3	52979747	4.02568	6.07106e-05	0.754222	SFMBT1	protein_coding
17	74199174	4.02567	6.0714e-05	0.754222	RNF157	protein_coding
9	107952660	-4.02561	6.07275e-05	0.754222
1	63174865	4.02561	6.07286e-05	0.754222	RP11-230B22.1	antisense
9	45371435	-4.02556	6.07422e-05	0.754222
21	38454460	4.0255	6.07557e-05	0.754222	TTC3	protein_coding
3	14918769	4.02543	6.07755e-05	0.754222	FGD5	protein_coding
14	77144779	4.02541	6.07787e-05	0.754222	RP11-187O7.3	lincR
8	36271383	-4.02514	6.0849e-05	0.754222
17	78306350	4.02511	6.08562e-05	0.754222	RNF213	protein_coding
19	15433445	-4.02508	6.0863e-05	0.754222	BRD4	protein_coding
21	10475476	4.02485	6.0922e-05	0.754222
22	31882743	4.02452	6.10074e-05	0.754222	DRG1	protein_coding
8	145650191	4.02417	6.10969e-05	0.754222	VPS28	protein_coding
3	57639252	-4.02414	6.11024e-05	0.754222	DENND6A	protein_coding
8	41147155	-4.02408	6.11182e-05	0.754222	SFRP1	protein_coding
6	52694069	-4.02378	6.11962e-05	0.754222
9	87141374	4.02371	6.12141e-05	0.754222
4	54976019	4.02358	6.12473e-05	0.754222	FIP1L1	protein_coding
4	8366964	4.02354	6.12562e-05	0.754222
15	29130441	4.02348	6.12713e-05	0.754222	APBA2	protein_coding
6	33597731	4.02341	6.12901e-05	0.754222	ITPR3	protein_coding
7	29928973	-4.02336	6.13036e-05	0.754222	WIPF3	protein_coding
2	27046345	-4.02331	6.13168e-05	0.754222
12	44407889	4.02313	6.13613e-05	0.754222	TMEM117	protein_coding
19	4465985	-4.02307	6.13789e-05	0.754222	CTB-50L17.16	lincR
17	18061878	4.02304	6.13866e-05	0.754222	MYO15A	protein_coding
9	6335304	-4.02301	6.13944e-05	0.754222
1	32221789	-4.02256	6.1508e-05	0.754222	BAI2	protein_coding
19	3607029	4.02229	6.15795e-05	0.754222
1	9290827	4.02217	6.16099e-05	0.754222
1	232172400	4.02202	6.16472e-05	0.754222	DISC1	protein_coding
4	75240186	-4.02195	6.16672e-05	0.754222	EREG	protein_coding
2	106949881	-4.02184	6.16949e-05	0.754222
2	28419054	-4.02123	6.18522e-05	0.754222	BRE	protein_coding
2	88062762	4.02119	6.18625e-05	0.754222	RGPD2	protein_coding
3	37243047	4.02084	6.19537e-05	0.754222
15	75942541	4.02083	6.1955e-05	0.754222	SNX33	protein_coding
4	183530055	-4.0207	6.19888e-05	0.754222	TENM3	protein_coding
6	136737669	-4.0203	6.20945e-05	0.754222	MAP7	protein_coding
17	28895015	-4.02029	6.20956e-05	0.754222	KRT17P3	pseudogene
2	239704684	4.02028	6.20984e-05	0.754222
8	48768116	4.02017	6.21279e-05	0.754222	PRKDC	protein_coding
4	98378000	-4.02015	6.21336e-05	0.754222	STPG2	protein_coding
4	159591238	-4.02011	6.21418e-05	0.754222	C4orf46	protein_coding
17	7629782	-4.02006	6.21566e-05	0.754222	DH2	protein_coding
17	19456162	4.01992	6.21921e-05	0.754222	SLC47A1	protein_coding
15	90682741	-4.01976	6.2233e-05	0.754222
1	21903946	4.01955	6.22895e-05	0.754222	ALPL	protein_coding
16	3026679	4.01946	6.23112e-05	0.754222	PKMYT1	protein_coding
12	133049587	4.01943	6.23191e-05	0.754222	MUC8	protein_coding
2	130914368	4.0194	6.23266e-05	0.754222	SMPD4	protein_coding
9	124522357	4.01939	6.23308e-05	0.754222	DAB2IP	protein_coding
22	42549004	-4.01929	6.23568e-05	0.754222	CYP2D8P	pseudogene
12	96301339	4.0192	6.23785e-05	0.754222	CCDC38	protein_coding
2	125691272	-4.01899	6.24345e-05	0.754222
10	44062442	-4.01892	6.24528e-05	0.754222	ZNF239	protein_coding
12	110340488	-4.01887	6.24652e-05	0.754222	TCHP	protein_coding
19	17836964	-4.01881	6.24818e-05	0.754222	MAP1S	protein_coding
22	24065871	4.01878	6.24904e-05	0.754222
20	50768964	-4.01864	6.25254e-05	0.754222	ZFP64	protein_coding
15	66386253	-4.01863	6.25288e-05	0.754222	MEGF11	protein_coding
6	158622885	4.01823	6.26326e-05	0.754461
2	108448269	-4.01819	6.26444e-05	0.754461	RGPD4	protein_coding
11	61526071	-4.01799	6.26972e-05	0.754461	MYRF	protein_coding
16	53122800	4.01792	6.27138e-05	0.754461	CHD9	protein_coding
10	64399761	4.01775	6.27583e-05	0.754461	ZNF365	protein_coding
15	41903469	4.0176	6.27987e-05	0.754461	RP11-380D11.2	lincR
18	38128918	4.01757	6.28068e-05	0.754461
4	132661329	-4.0175	6.28246e-05	0.754461
2	115570564	-4.01726	6.28874e-05	0.754535	DPP10	protein_coding
7	50435826	-4.01721	6.28998e-05	0.754535	IKZF1	protein_coding
3	39854763	-4.01675	6.30227e-05	0.755332	MYRIP	protein_coding
1	55446303	4.0167	6.30356e-05	0.755332
2	239049519	4.01598	6.3226e-05	0.755332	KLHL30	protein_coding
15	82765460	4.01594	6.32344e-05	0.755332	CSPG4P8	pseudogene
3	168827553	-4.01573	6.32902e-05	0.755332	MECOM	protein_coding
14	75518709	4.01555	6.33397e-05	0.755332
6	144711370	-4.01516	6.34434e-05	0.755332	UTRN	protein_coding
1	101721547	-4.01509	6.34617e-05	0.755332
5	75847364	-4.01499	6.3487e-05	0.755332	IQGAP2	protein_coding
1	9290857	4.01495	6.34979e-05	0.755332
14	76173748	-4.01494	6.35008e-05	0.755332	TTLL5	protein_coding
7	40242555	4.01482	6.3531e-05	0.755332	SUGCT	protein_coding
1	175077779	4.01479	6.35409e-05	0.755332	TNN	protein_coding
9	137439109	4.01472	6.35587e-05	0.755332
4	25251035	-4.01471	6.35607e-05	0.755332	PI4K2B	protein_coding
6	47726782	-4.0145	6.36161e-05	0.755332
12	20863234	4.01449	6.36209e-05	0.755332	SLCO1C1	protein_coding
1	150638906	4.01434	6.36589e-05	0.755332	GOLPH3L	protein_coding
10	8050964	-4.01434	6.36609e-05	0.755332	TAF3	protein_coding
2	234121892	-4.01433	6.36621e-05	0.755332	ATG16L1	protein_coding
7	157612228	4.01421	6.36944e-05	0.755332	PTPRN2	protein_coding
15	65478831	4.01406	6.37341e-05	0.755332
7	101988920	4.01364	6.38467e-05	0.755332	SPDYE6	pseudogene
1	231260473	4.01362	6.38511e-05	0.755332
17	7629736	-4.01352	6.38793e-05	0.755332	DH2	protein_coding
9	40135926	4.01341	6.39065e-05	0.755332
6	7859247	-4.01325	6.39502e-05	0.755332	BMP6	protein_coding
1	25166025	-4.01319	6.3967e-05	0.755332	CLIC4	protein_coding
12	83340621	-4.01295	6.40302e-05	0.755332	TMTC2	protein_coding
9	77896089	4.01279	6.40742e-05	0.755332
18	76557153	4.01268	6.41018e-05	0.755332
2	3184859	4.01267	6.41064e-05	0.755332
19	2692549	-4.01264	6.41122e-05	0.755332	GNG7	protein_coding
19	55584696	4.01242	6.41735e-05	0.755332	EPS8L1	protein_coding
17	80107289	4.01235	6.41923e-05	0.755332	CCDC57	protein_coding
1	2485574	4.01225	6.42192e-05	0.755332	RP3-395M20.8	processed_transcript
9	87319121	4.01215	6.42442e-05	0.755332	NTRK2	protein_coding
1	155139423	4.01173	6.43569e-05	0.75575
1	10013655	-4.01172	6.43598e-05	0.75575	NMT1	protein_coding
15	41903471	4.01151	6.44159e-05	0.75575	RP11-380D11.2	lincR
4	9243303	4.01151	6.4418e-05	0.75575
13	113365479	4.01096	6.45655e-05	0.75625	ATP11A	protein_coding
3	186529678	-4.01093	6.45723e-05	0.75625	RP11-573D15.3	antisense
1	117122242	4.01086	6.45914e-05	0.75625	IGSF3	protein_coding
17	55017668	4.01074	6.46234e-05	0.75625	COIL	protein_coding
2	241676601	-4.01062	6.46551e-05	0.75625	KIF1A	protein_coding
1	94599862	-4.01058	6.46681e-05	0.75625
12	42543603	-4.01019	6.47714e-05	0.757053
10	113661288	-4.0099	6.48519e-05	0.757242
15	58792105	4.00955	6.49446e-05	0.757242	LIPC	protein_coding
3	30035748	-4.00952	6.49531e-05	0.757242	RBMS3	protein_coding
2	196432945	-4.00949	6.49615e-05	0.757242
5	100987059	-4.00941	6.49839e-05	0.757242
19	49013197	4.00932	6.50096e-05	0.757242	LMTK3	protein_coding
10	73163900	4.00885	6.51354e-05	0.757242	CDH23	protein_coding
20	46485759	-4.00881	6.51463e-05	0.757242
1	10013643	-4.00875	6.51632e-05	0.757242	NMT1	protein_coding
7	136983932	4.00873	6.51682e-05	0.757242	PTN	protein_coding
5	100987070	-4.00873	6.51684e-05	0.757242
7	1403554	4.00851	6.52271e-05	0.757521
7	118076891	4.00779	6.54237e-05	0.758209
9	15285198	4.00778	6.54263e-05	0.758209	TTC39B	protein_coding
1	42632635	-4.00719	6.55875e-05	0.758209
16	74229651	-4.00711	6.56105e-05	0.758209	AC009120.4	lincR
18	56629326	-4.00688	6.56745e-05	0.758209	ZNF532	protein_coding
8	43404255	4.00684	6.56841e-05	0.758209
3	32692412	4.00678	6.57006e-05	0.758209
6	16220403	4.00671	6.57204e-05	0.758209
4	84493113	4.00669	6.57252e-05	0.758209	AGPAT9	protein_coding
17	58096093	-4.00668	6.57289e-05	0.758209	TBC1D3P1-DHX40P1	lincR
3	39470656	4.0065	6.57775e-05	0.758209
6	43361969	-4.00646	6.57884e-05	0.758209
18	56260010	-4.00642	6.57991e-05	0.758209	ALPK2	protein_coding
19	4465982	-4.00622	6.58549e-05	0.758209	CTB-50L17.16	lincR
6	17691761	4.00611	6.58836e-05	0.758209	NUP153	protein_coding
5	131777227	-4.00594	6.59307e-05	0.758209	C5orf56	protein_coding
4	13536818	-4.00574	6.59853e-05	0.758209
1	155019063	4.0052	6.61364e-05	0.758209	DCST1	protein_coding
1	13500718	-4.00512	6.61575e-05	0.758209
3	129782117	4.00505	6.61759e-05	0.758209
16	6876509	4.00499	6.61925e-05	0.758209	RBFOX1	protein_coding
10	2535643	-4.00496	6.6201e-05	0.758209
11	93770446	4.00488	6.62245e-05	0.758209	HEPHL1	protein_coding
12	75994160	-4.00443	6.63467e-05	0.758209	RP11-114H23.1	lincR
2	108363886	4.00436	6.63677e-05	0.758209
11	11547211	4.00428	6.63894e-05	0.758209	GALNT18	protein_coding
7	23221057	4.00415	6.64264e-05	0.758209	AC005082.1	protein_coding
12	132329893	-4.00394	6.64846e-05	0.758209	MMP17	protein_coding
10	98490676	-4.0038	6.6523e-05	0.758209
12	11761221	-4.00368	6.65549e-05	0.758209
1	166571251	-4.00368	6.65567e-05	0.758209
16	29326148	4.00363	6.65683e-05	0.758209	SNX29P2	lincR
21	34965537	4.0034	6.6634e-05	0.758209	AP000304.12	protein_coding
21	43444465	-4.00339	6.66365e-05	0.758209	ZNF295-AS1	lincR
21	45935901	-4.00314	6.6705e-05	0.758209	TSPEAR	protein_coding
1	161938770	-4.00314	6.67061e-05	0.758209
19	57133275	4.00298	6.67499e-05	0.758209	ZNF71	protein_coding
3	104939464	-4.00281	6.67967e-05	0.758209
10	393716	-4.00272	6.68231e-05	0.758209	DIP2C	protein_coding
2	52033503	4.00266	6.6839e-05	0.758209	AC007682.1	lincR
7	64113122	-4.0026	6.68546e-05	0.758209
10	17536218	4.00256	6.68669e-05	0.758209
15	93043927	-4.00255	6.68694e-05	0.758209	C15orf32	protein_coding
8	143333400	4.00246	6.68939e-05	0.758209	TSRE1	protein_coding
2	69598691	-4.00241	6.69077e-05	0.758209	GFPT1	protein_coding
16	12279749	-4.00238	6.69164e-05	0.758209	SNX29	protein_coding
19	13052324	4.00198	6.7029e-05	0.758209	CALR	protein_coding
17	78254554	4.00195	6.70379e-05	0.758209	RNF213	protein_coding
14	105747596	-4.00191	6.70488e-05	0.758209	BRF1	protein_coding
1	121138022	-4.0019	6.70514e-05	0.758209	RP11-343N15.1	lincR
2	77237048	-4.00172	6.71007e-05	0.758209	LRRTM4	protein_coding
10	43856382	-4.00162	6.71293e-05	0.758209
2	169924860	-4.00159	6.71379e-05	0.758209	DHRS9	protein_coding
19	35925466	4.00152	6.71585e-05	0.758209	AC002511.3	lincR
19	17836961	-4.00119	6.72482e-05	0.758466	MAP1S	protein_coding
13	82420266	-4.00108	6.72806e-05	0.758466
7	50435830	-4.00075	6.73739e-05	0.758466	IKZF1	protein_coding
5	88383607	-4.0007	6.73875e-05	0.758466	MEF2C-AS1	antisense
12	124254687	-4.0007	6.73877e-05	0.758466	DH10	protein_coding
2	39524538	-4.00049	6.74445e-05	0.758466	MAP4K3	protein_coding
12	49989753	4.00044	6.74597e-05	0.758466	PRPF40B	protein_coding
3	192462587	4.00035	6.7486e-05	0.758466	FGF12	protein_coding
13	89894557	-4.00022	6.75221e-05	0.758466
7	469784	4.0002	6.75282e-05	0.758466
9	140675055	-3.99929	6.77828e-05	0.760198	EHMT1	protein_coding
1	22900919	-3.99928	6.7788e-05	0.760198	EPHA8	protein_coding
5	2528718	3.99911	6.7834e-05	0.760198
10	134402664	3.99908	6.78431e-05	0.760198	INPP5A	protein_coding
1	220264515	3.99903	6.78562e-05	0.760198
13	111333314	3.99872	6.79463e-05	0.760341	CARS2	protein_coding
8	141469369	3.99862	6.79734e-05	0.760341
7	55761352	-3.99847	6.8015e-05	0.760341	FKBP9L	pseudogene
6	154763624	-3.99838	6.80424e-05	0.760341	CNKSR3	protein_coding
5	179634789	3.99837	6.80428e-05	0.760341	RASGEF1C	protein_coding
19	37474831	-3.99812	6.81152e-05	0.760762	ZNF568	protein_coding
7	147499127	3.99763	6.82546e-05	0.76134	CNTP2	protein_coding
20	61154502	-3.99757	6.82701e-05	0.76134	C20orf166	protein_coding
2	22708310	-3.99747	6.83007e-05	0.76134	AC068490.2	lincR
8	124491945	3.99743	6.83109e-05	0.76134
5	116385786	3.99732	6.83411e-05	0.76134
11	980474	3.99705	6.84202e-05	0.761452	AP2A2	protein_coding
13	111333305	3.99698	6.84397e-05	0.761452	CARS2	protein_coding
2	3656378	3.99661	6.85449e-05	0.761452	COLEC11	protein_coding
9	38242979	3.99656	6.85586e-05	0.761452
22	51012938	3.99655	6.85626e-05	0.761452	CPT1B	protein_coding
12	96301334	3.99639	6.86064e-05	0.761452	CCDC38	protein_coding
3	151670789	-3.99629	6.86346e-05	0.761452
15	90349605	3.99621	6.86591e-05	0.761452	ANPEP	protein_coding
7	151559794	3.99609	6.8693e-05	0.761452	PRKAG2	protein_coding
18	57528796	3.99601	6.87151e-05	0.761452
20	43301652	3.99595	6.87341e-05	0.761452	RP11-445H22.3	antisense
19	18242381	3.99574	6.87924e-05	0.761711	MAST3	protein_coding
2	6578283	-3.99548	6.88669e-05	0.76215
13	21705472	3.99491	6.90314e-05	0.762896
3	39470660	3.99491	6.90318e-05	0.762896
6	167072423	-3.99488	6.90389e-05	0.762896	RPS6KA2	protein_coding
13	37617736	-3.99461	6.91184e-05	0.762986	SUPT20H	protein_coding
2	239049537	3.99435	6.9192e-05	0.762986	KLHL30	protein_coding
14	69420333	3.99428	6.92129e-05	0.762986	ACTN1	protein_coding
15	92123005	-3.99412	6.9257e-05	0.762986	RP11-661P17.1	lincR
3	192007197	3.99411	6.92599e-05	0.762986	FGF12	protein_coding
14	21559014	3.99408	6.92698e-05	0.762986	ZNF219	protein_coding
7	104350214	-3.994	6.92913e-05	0.762986	LHFPL3	protein_coding
2	98355801	3.99378	6.93558e-05	0.763046	ZAP70	protein_coding
16	14408853	-3.99374	6.93665e-05	0.763046	RP11-65J21.3	lincR
4	172219639	3.99341	6.94625e-05	0.763088
19	35862397	3.99338	6.94709e-05	0.763088	GPR42	protein_coding
11	716179	3.99316	6.95354e-05	0.763088	EPS8L2	protein_coding
10	97712167	-3.9931	6.95521e-05	0.763088	ENTPD1-AS1	antisense
1	151054916	3.99265	6.96836e-05	0.763088	GABPB2	protein_coding
11	70303119	3.99257	6.97057e-05	0.763088
1	11302364	3.99247	6.97341e-05	0.763088	MTOR	protein_coding
2	240449651	3.99246	6.97387e-05	0.763088
3	138503889	3.99216	6.98248e-05	0.763088	PIK3CB	protein_coding
17	78576194	3.99192	6.98955e-05	0.763088	RPTOR	protein_coding
19	15509877	3.99152	7.00116e-05	0.763088	AKAP8L	protein_coding
8	56321515	-3.99143	7.00383e-05	0.763088	XKR4	protein_coding
19	5592762	3.99125	7.00881e-05	0.763088	SAFB2	protein_coding
19	19256623	-3.99123	7.00952e-05	0.763088	MEF2BNB-MEF2B	protein_coding
1	16377402	-3.99121	7.01017e-05	0.763088	CLCNKB	protein_coding
20	61577747	3.9911	7.01338e-05	0.763088
11	975378	3.99106	7.01456e-05	0.763088	AP2A2	protein_coding
19	30887791	3.99105	7.01483e-05	0.763088	ZNF536	protein_coding
17	36420392	3.99104	7.01503e-05	0.763088	RP11-1407O15.2	protein_coding
7	55469775	-3.99086	7.0203e-05	0.763088	LANCL2	protein_coding
8	145548292	3.99079	7.02226e-05	0.763088	DGAT1	protein_coding
3	165873961	3.99046	7.03195e-05	0.763088
15	70841638	3.99044	7.03256e-05	0.763088
10	74710394	3.99038	7.03428e-05	0.763088	PLA2G12B	protein_coding
1	71511955	3.99034	7.03555e-05	0.763088	PTGER3	protein_coding
19	33056476	3.99025	7.03806e-05	0.763088
6	574930	-3.98997	7.04622e-05	0.763088	EXOC2	protein_coding
2	20539225	-3.98988	7.0489e-05	0.763088	PUM2	protein_coding
7	151566834	3.9898	7.05127e-05	0.763088	PRKAG2	protein_coding
2	75841381	-3.98965	7.05556e-05	0.763088
3	144603340	-3.9896	7.05708e-05	0.763088
14	88686477	-3.98956	7.05843e-05	0.763088	KCNK10	protein_coding
9	138156849	3.98955	7.05871e-05	0.763088
12	57630468	3.98953	7.05909e-05	0.763088	NDUFA4L2	protein_coding
6	125087392	-3.98944	7.06185e-05	0.763088	NKAIN2	protein_coding
5	112094243	-3.98914	7.0707e-05	0.763088	APC	protein_coding
9	101988716	-3.98913	7.07091e-05	0.763088	SEC61B	protein_coding
16	87743051	3.98899	7.07509e-05	0.763088	KLHDC4	protein_coding
3	17552166	-3.98888	7.07837e-05	0.763088	TBC1D5	protein_coding
10	15468558	3.98873	7.0828e-05	0.763088
4	3319253	3.98866	7.08491e-05	0.763088	RGS12	protein_coding
19	49440807	3.98862	7.08594e-05	0.763088	DHDH	protein_coding
2	199763511	3.98848	7.09003e-05	0.763088	AC018717.1	lincR
9	93107778	-3.98846	7.09057e-05	0.763088	RP11-389K14.3	lincR
10	64399741	3.98829	7.09557e-05	0.76325	ZNF365	protein_coding
19	7615010	3.9878	7.11016e-05	0.764037	PNPLA6	protein_coding
5	88383619	-3.98771	7.11278e-05	0.764037	MEF2C-AS1	antisense
14	56757078	3.98769	7.11336e-05	0.764037	PELI2	protein_coding
6	48308412	-3.98743	7.12117e-05	0.7645
6	33489524	3.98685	7.13837e-05	0.765436
19	3768018	3.9868	7.1398e-05	0.765436	MRPL54	protein_coding
8	143361397	3.98668	7.1432e-05	0.765436	TSRE1	protein_coding
22	21368383	-3.98666	7.14389e-05	0.765436	TUBA3FP	pseudogene
22	18434709	-3.98645	7.15002e-05	0.765718	MICAL3	protein_coding
1	244896440	3.986	7.16352e-05	0.766597
16	29170001	3.98594	7.16524e-05	0.766597	RP11-426C22.5	lincR
21	25173826	3.98575	7.17097e-05	0.766835
11	1450645	3.98556	7.17666e-05	0.767068	BRSK2	protein_coding
6	154763628	-3.98482	7.19858e-05	0.768543	CNKSR3	protein_coding
10	121035027	-3.98479	7.19963e-05	0.768543	GRK5	protein_coding
21	38454456	3.98449	7.20846e-05	0.768543	TTC3	protein_coding
19	2775205	3.98436	7.21235e-05	0.768543	SGTA	protein_coding
2	102476238	-3.9842	7.21717e-05	0.768543	MAP4K4	protein_coding
11	134264266	-3.98415	7.21858e-05	0.768543	B3GAT1	protein_coding
2	68485143	3.98414	7.21897e-05	0.768543	RP11-474G23.1	protein_coding
11	65280454	3.98374	7.23104e-05	0.768543
17	19007639	3.98347	7.23914e-05	0.768543
4	77839372	3.98344	7.23997e-05	0.768543
1	233469812	3.98308	7.25084e-05	0.768543	MLK4	protein_coding
3	126724161	3.98303	7.2522e-05	0.768543	PLX1	protein_coding
3	11001448	-3.98272	7.26164e-05	0.768543
7	151566859	3.98272	7.26164e-05	0.768543	PRKAG2	protein_coding
19	4259371	3.98269	7.26261e-05	0.768543	CCDC94	protein_coding
16	88943428	3.98203	7.28245e-05	0.768543	CBFA2T3	protein_coding
2	13065984	3.98198	7.28409e-05	0.768543
11	85482692	3.98186	7.28765e-05	0.768543	SYTL2	protein_coding
11	46693216	3.98185	7.28807e-05	0.768543	ATG13	protein_coding
20	2772228	3.98183	7.28839e-05	0.768543
12	47698935	3.98153	7.29755e-05	0.768543
2	98355828	3.98134	7.30336e-05	0.768543	ZAP70	protein_coding
2	106949902	-3.98128	7.30506e-05	0.768543
18	73973143	3.98123	7.30668e-05	0.768543
9	140150960	3.98113	7.30978e-05	0.768543	NELFB	protein_coding
17	44451856	3.98088	7.31719e-05	0.768543	NSFP1	pseudogene
16	6102653	-3.98079	7.32015e-05	0.768543	RP11-420N3.2	processed_transcript
6	26331287	-3.98074	7.32156e-05	0.768543
19	20585814	3.98066	7.32389e-05	0.768543	ZNF826P	pseudogene
2	3184772	3.98056	7.32688e-05	0.768543
12	111829651	3.98054	7.32762e-05	0.768543	RP3-473L9.4	lincR
9	83114905	-3.98053	7.32806e-05	0.768543
3	45372021	-3.98043	7.33084e-05	0.768543
9	23479264	-3.98031	7.33474e-05	0.768543
6	168078772	-3.98021	7.33764e-05	0.768543	RP11-351J23.2	lincR
9	112343667	-3.98013	7.3402e-05	0.768543
16	15190613	3.98006	7.3422e-05	0.768543	PDXDC1	protein_coding
6	134954979	3.97976	7.3515e-05	0.768543	RP11-557H15.4	lincR
12	125218971	-3.97975	7.35157e-05	0.768543
20	62194039	3.97969	7.35344e-05	0.768543	HELZ2	protein_coding
18	5380019	-3.97953	7.35834e-05	0.768543
9	114402459	3.97942	7.36188e-05	0.768543	DJC25	protein_coding
19	11133790	3.97934	7.36419e-05	0.768543	SMARCA4	protein_coding
7	1963903	3.9793	7.3655e-05	0.768543	MAD1L1	protein_coding
1	5441568	3.9792	7.36858e-05	0.768543
22	21699092	3.97912	7.3708e-05	0.768543	PPP1R26P5	pseudogene
2	44294973	-3.97895	7.37612e-05	0.768543
17	6176178	3.97871	7.38335e-05	0.768543
5	33132897	-3.9785	7.38996e-05	0.768543	CTD-2066L21.3	lincR
10	29067265	-3.97847	7.3909e-05	0.768543
17	25360551	-3.97844	7.39166e-05	0.768543	RP11-260A9.4	pseudogene
20	32401601	3.97827	7.3968e-05	0.768543	CHMP4B	protein_coding
3	15952315	-3.97819	7.39944e-05	0.768543
4	172325699	3.97798	7.4058e-05	0.768543
2	234121884	-3.97776	7.41261e-05	0.768543	ATG16L1	protein_coding
6	96373502	3.97766	7.41576e-05	0.768543
16	64278142	-3.97755	7.41907e-05	0.768543	AC012322.1	lincR
1	41380440	-3.97735	7.42506e-05	0.768543
11	20153297	-3.97735	7.42512e-05	0.768543
12	105605025	-3.97724	7.42848e-05	0.768543	APPL2	protein_coding
19	19017872	3.97724	7.42849e-05	0.768543	COPE	protein_coding
16	88530174	3.97713	7.4319e-05	0.768543	ZFPM1	protein_coding
17	34131045	-3.97701	7.4355e-05	0.768543
12	47698922	3.9768	7.442e-05	0.768543
12	20960687	3.97668	7.44588e-05	0.768543
1	33627257	3.97665	7.44674e-05	0.768543	TRIM62	protein_coding
9	140234012	-3.97661	7.44796e-05	0.768543	EXD3	protein_coding
4	15148078	-3.97661	7.44806e-05	0.768543	RP11-665G4.1	antisense
12	2224447	3.9764	7.45461e-05	0.768543	CAC1C	protein_coding
19	5061109	3.97619	7.46098e-05	0.768543	KDM4B	protein_coding
15	41903477	3.97612	7.46297e-05	0.768543	RP11-380D11.2	lincR
4	99401261	-3.97579	7.47326e-05	0.768543	TSPAN5	protein_coding
9	67624229	-3.97573	7.47526e-05	0.768543
18	12854001	-3.97569	7.47652e-05	0.768543	PTPN2	protein_coding
7	5006327	3.97546	7.48362e-05	0.768543
20	60993161	-3.97543	7.48458e-05	0.768543	RBBP8NL	protein_coding
18	67778096	-3.97541	7.48497e-05	0.768543	RTTN	protein_coding
16	70734247	3.97538	7.48609e-05	0.768543	VAC14	protein_coding
8	80737844	-3.97508	7.49547e-05	0.768543	RP11-26J3.1	lincR
13	41915680	3.9749	7.5009e-05	0.768543	A16	protein_coding
7	158809545	-3.97489	7.50133e-05	0.768543	LINC00689	processed_transcript
3	134459418	-3.97483	7.50317e-05	0.768543	EPHB1	protein_coding
1	186797091	-3.97477	7.50486e-05	0.768543
10	134429869	3.97471	7.50692e-05	0.768543	INPP5A	protein_coding
4	169541488	-3.97467	7.50809e-05	0.768543	PALLD	protein_coding
15	85915200	3.97444	7.51527e-05	0.768543
16	29618447	3.97438	7.51702e-05	0.768543
15	93661922	-3.97424	7.52161e-05	0.768543
8	124491952	3.9742	7.52261e-05	0.768543
15	29130443	3.97391	7.53176e-05	0.768543	APBA2	protein_coding
17	35859760	3.97382	7.53453e-05	0.768543	DUSP14	protein_coding
9	126128413	3.97378	7.53576e-05	0.768543	CRB2	protein_coding
13	80015664	-3.97368	7.53878e-05	0.768543
9	138910623	-3.97359	7.54171e-05	0.768543	CC2	protein_coding
4	8060007	3.97336	7.54888e-05	0.768543	ABLIM2	protein_coding
19	30423475	3.97323	7.55309e-05	0.768543	URI1	protein_coding
2	88305109	-3.97314	7.55579e-05	0.768543
19	36691747	3.97277	7.56732e-05	0.768543	ZNF565	protein_coding
18	11037239	-3.97247	7.57672e-05	0.768543	PIEZO2	protein_coding
19	16715612	3.97244	7.57776e-05	0.768543	CTD-3222D19.2	protein_coding
16	14408886	-3.9724	7.57903e-05	0.768543	RP11-65J21.3	lincR
6	574948	-3.9724	7.57908e-05	0.768543	EXOC2	protein_coding
22	45312455	-3.97196	7.59265e-05	0.768543	PHF21B	protein_coding
10	72301105	3.97195	7.59301e-05	0.768543	PALD1	protein_coding
15	68983888	3.97147	7.6083e-05	0.768543	CORO2B	protein_coding
19	20713916	3.97123	7.61582e-05	0.768543
2	1758267	-3.97114	7.61863e-05	0.768543
7	138755237	-3.97107	7.62083e-05	0.768543	ZC3HAV1	protein_coding
9	86419653	3.97101	7.62267e-05	0.768543	GKAP1	protein_coding
5	6773551	-3.9709	7.62618e-05	0.768543
16	4448464	-3.97083	7.62837e-05	0.768543	CORO7-PAM16	protein_coding
12	6240640	3.97082	7.62855e-05	0.768543
17	78182096	3.97082	7.62858e-05	0.768543	CARD14	protein_coding
16	6346672	-3.97079	7.62953e-05	0.768543	RP11-420N3.2	processed_transcript
1	56334100	3.97074	7.63123e-05	0.768543
13	33466715	-3.97067	7.6334e-05	0.768543	LINC00423	lincR
15	85977353	3.97062	7.63499e-05	0.768543	AKAP13	protein_coding
12	27617736	-3.97061	7.63544e-05	0.768543
16	4297339	3.97021	7.64813e-05	0.768543	RP11-95P2.1	lincR
19	56066882	3.96997	7.65552e-05	0.768543
7	141571359	-3.9699	7.65792e-05	0.768543
4	172219529	3.96987	7.65866e-05	0.768543
9	40424451	-3.96984	7.65965e-05	0.768543
4	5699713	-3.96962	7.66663e-05	0.768543	EVC2	protein_coding
4	763415	3.96959	7.6676e-05	0.768543	PCGF3	protein_coding
4	106774884	-3.96946	7.67185e-05	0.768543	INTS12	protein_coding
1	51144400	3.96938	7.67441e-05	0.768543	FAF1	protein_coding
9	42271075	-3.96925	7.67853e-05	0.768543
20	56326771	-3.96924	7.67877e-05	0.768543
10	34519312	-3.96905	7.6849e-05	0.768543	PARD3	protein_coding
7	106063668	3.96898	7.68694e-05	0.768543	CTB-111H14.1	sense_overlapping
2	169924870	-3.96898	7.68706e-05	0.768543	DHRS9	protein_coding
17	3906700	3.96887	7.69043e-05	0.768543
21	35828017	3.96884	7.69152e-05	0.768543	KCNE1	protein_coding
19	20713926	3.96881	7.69226e-05	0.768543
7	149947669	3.96863	7.69811e-05	0.768543	ACTR3C	protein_coding
7	141571365	-3.96858	7.6998e-05	0.768543
19	13052309	3.96857	7.69997e-05	0.768543	CALR	protein_coding
10	125700415	-3.96838	7.70594e-05	0.768543
17	14738899	-3.96833	7.70756e-05	0.768543	AC005863.2	lincR
3	125551382	3.96805	7.71662e-05	0.768543	RP11-379B18.5	lincR
4	185528771	3.96798	7.7188e-05	0.768543	RP11-242J7.1	lincR
5	6773543	-3.96789	7.72182e-05	0.768543
19	42723550	-3.96788	7.72196e-05	0.768543	DEDD2	protein_coding
10	134882642	-3.96774	7.72636e-05	0.768543
1	4391811	-3.96771	7.72732e-05	0.768543
8	37984138	-3.96722	7.7432e-05	0.768543	ASH2L	protein_coding
1	3651438	3.96716	7.7451e-05	0.768543	TP73	protein_coding
7	158550276	3.96715	7.74536e-05	0.768543	ESYT2	protein_coding
6	33489464	3.96714	7.74559e-05	0.768543
4	89877562	-3.96713	7.74618e-05	0.768543	FAM13A	protein_coding
19	3122422	3.9671	7.74706e-05	0.768543	G11	protein_coding
20	33107784	3.96707	7.74807e-05	0.768543	DYNLRB1	protein_coding
3	21109360	-3.96691	7.75312e-05	0.768543
22	47569766	-3.96686	7.75462e-05	0.768543	TBC1D22A	protein_coding
12	132403719	3.96681	7.75626e-05	0.768543	ULK1	protein_coding
6	136737671	-3.96676	7.75802e-05	0.768543	MAP7	protein_coding
1	188573119	-3.96659	7.76336e-05	0.768543
17	44428408	3.96658	7.76382e-05	0.768543	ARL17B	protein_coding
3	37243040	3.96652	7.76571e-05	0.768543
13	100114771	3.96634	7.77129e-05	0.768543
8	56122801	3.9662	7.7758e-05	0.768543	XKR4	protein_coding
5	88045622	-3.96596	7.78355e-05	0.768543	MEF2C	protein_coding
17	79085064	3.96586	7.78665e-05	0.768543	BAIAP2	protein_coding
5	50661572	-3.96563	7.79413e-05	0.768543
7	503198	3.96561	7.79501e-05	0.768543
5	40815172	3.96552	7.79782e-05	0.768543
1	162372121	-3.96546	7.79984e-05	0.768543	SH2D1B	protein_coding
9	425424	3.96538	7.80243e-05	0.768543	DOCK8	protein_coding
7	69015408	3.96529	7.80505e-05	0.768543
17	3532670	3.96529	7.80532e-05	0.768543	SHPK	protein_coding
6	33282948	3.96524	7.80693e-05	0.768543	ZBTB22	protein_coding
8	5276223	-3.96511	7.81098e-05	0.768543
8	48768142	3.96485	7.8195e-05	0.768543	PRKDC	protein_coding
19	10661512	3.96479	7.82121e-05	0.768543	ATG4D	protein_coding
8	130686518	-3.9645	7.83071e-05	0.768543	CCDC26	lincR
17	39724139	-3.96446	7.83208e-05	0.768543	KRT9	protein_coding
19	34083120	3.96443	7.83284e-05	0.768543
5	173150437	3.96435	7.83551e-05	0.768543	CTB-43E15.3	lincR
19	39330694	3.96434	7.83599e-05	0.768543	AC104534.3	protein_coding
19	17137429	3.96422	7.8397e-05	0.768543	CPAMD8	protein_coding
20	61154488	-3.96422	7.83986e-05	0.768543	C20orf166	protein_coding
22	21846329	3.96419	7.84088e-05	0.768543	PI4KAP2	pseudogene
3	19870136	-3.96416	7.84176e-05	0.768543
22	43912275	-3.96404	7.84576e-05	0.768543	EFCAB6-AS1	antisense
16	89714009	3.96402	7.8461e-05	0.768543	CHMP1A	protein_coding
10	84109506	-3.96398	7.84766e-05	0.768543	NRG3	protein_coding
19	50110821	3.96364	7.85844e-05	0.769209	PRR12	protein_coding
21	46411470	3.9635	7.86305e-05	0.769209	LINC00163	lincR
16	53682533	-3.96336	7.86776e-05	0.769209	RPGRIP1L	protein_coding
4	132661340	-3.96305	7.87767e-05	0.769209
2	88062777	3.96287	7.88366e-05	0.769209	RGPD2	protein_coding
12	112610509	3.96277	7.88681e-05	0.769209	HECTD4	protein_coding
1	107804193	3.96267	7.89005e-05	0.769209	NTNG1	protein_coding
14	99584566	3.96266	7.89059e-05	0.769209
10	29186038	3.96252	7.89499e-05	0.769209
12	83340559	-3.9624	7.89887e-05	0.769209	TMTC2	protein_coding
17	80964568	-3.96238	7.89957e-05	0.769209	B3GNTL1	protein_coding
17	44670679	3.96195	7.91362e-05	0.769209	NSF	protein_coding
12	27637152	-3.96192	7.91476e-05	0.769209	SMCO2	protein_coding
2	3184835	3.9618	7.9184e-05	0.769209
14	34497840	-3.96171	7.92152e-05	0.769209	EGLN3	protein_coding
7	149965763	-3.96159	7.92554e-05	0.769209	ACTR3C	protein_coding
8	10470586	-3.96157	7.92603e-05	0.769209	RP1L1	protein_coding
12	64638993	-3.96153	7.92723e-05	0.769209	RPS11P6	pseudogene
20	44274437	3.96148	7.92915e-05	0.769209
15	68983895	3.96142	7.93093e-05	0.769209	CORO2B	protein_coding
7	158596830	3.9614	7.9317e-05	0.769209	ESYT2	protein_coding
19	19373588	3.96139	7.93184e-05	0.769209	HAPLN4	protein_coding
2	65350537	-3.96119	7.93847e-05	0.769251	RAB1A	protein_coding
4	172219567	3.96106	7.94277e-05	0.769251
22	30125560	3.96096	7.94615e-05	0.769251	CABP7	protein_coding
5	113459120	3.96095	7.94634e-05	0.769251
17	7629778	-3.9606	7.95787e-05	0.769498	DH2	protein_coding
1	179555899	-3.96035	7.96607e-05	0.769498	RP11-545A16.3	pseudogene
9	126128422	3.96021	7.97075e-05	0.769498	CRB2	protein_coding
2	69598697	-3.9602	7.97091e-05	0.769498	GFPT1	protein_coding
7	100147915	3.96019	7.97136e-05	0.769498	AGFG2	protein_coding
17	37087271	3.96013	7.97334e-05	0.769498
8	102670046	3.96012	7.97353e-05	0.769498	GRHL2	protein_coding
17	33760943	3.95976	7.98544e-05	0.769696
1	155139426	3.95938	7.99812e-05	0.769696
6	107610111	-3.95938	7.99814e-05	0.769696	PDSS2	protein_coding
19	3121916	3.95936	7.99864e-05	0.769696	G11	protein_coding
5	1222957	-3.95928	8.00132e-05	0.769696	SLC6A19	protein_coding
20	57127754	-3.95903	8.00975e-05	0.769696	APCDD1L-AS1	processed_transcript
19	46212197	3.95891	8.01373e-05	0.769696
17	66414061	3.95883	8.01626e-05	0.769696	ARSG	protein_coding
6	138632738	-3.9588	8.0172e-05	0.769696	KIAA1244	protein_coding
20	48606043	3.95877	8.01822e-05	0.769696
19	43768695	3.95873	8.01943e-05	0.769696	PSG9	protein_coding
7	128488669	3.9587	8.02065e-05	0.769696	FLNC	protein_coding
11	8083556	-3.95868	8.02133e-05	0.769696	TUB	protein_coding
19	49013194	3.95849	8.02761e-05	0.769961	LMTK3	protein_coding
19	6585746	3.95836	8.03184e-05	0.770029	CD70	protein_coding
16	32752501	-3.95809	8.0409e-05	0.770199
8	61554703	-3.95797	8.04482e-05	0.770199
3	151670791	-3.95774	8.05234e-05	0.770199
9	138910570	-3.9576	8.05717e-05	0.770199	CC2	protein_coding
20	55089585	-3.95715	8.07209e-05	0.770199	RTFDC1	protein_coding
16	6102647	-3.95709	8.07398e-05	0.770199	RP11-420N3.2	processed_transcript
21	34500783	-3.95709	8.07404e-05	0.770199
19	4465993	-3.95707	8.07453e-05	0.770199	CTB-50L17.16	lincR
9	32783169	3.95707	8.07461e-05	0.770199
3	171744141	-3.95704	8.07578e-05	0.770199
12	109972551	3.95694	8.07909e-05	0.770199	UBE3B	protein_coding
5	85961314	-3.95683	8.0827e-05	0.770199
4	84915105	-3.95671	8.08653e-05	0.770199	RP11-8L2.1	processed_transcript
7	101988907	3.95665	8.08879e-05	0.770199	SPDYE6	pseudogene
16	979957	-3.9565	8.0935e-05	0.770199	LMF1	protein_coding
1	10900378	3.95644	8.09577e-05	0.770199
17	11314774	-3.95636	8.09846e-05	0.770199	SHISA6	protein_coding
14	54918363	3.95626	8.10181e-05	0.770199
1	1496754	3.9562	8.10384e-05	0.770199	SSU72	protein_coding
22	32667552	3.95609	8.10745e-05	0.770199	CPSF1P1	pseudogene
19	3106636	3.95608	8.10757e-05	0.770199	G11	protein_coding
17	44372231	3.95551	8.12682e-05	0.770227	ARL17B	protein_coding
1	67999758	3.95539	8.13097e-05	0.770227
7	17733579	-3.95538	8.13122e-05	0.770227
20	8109535	3.95536	8.13191e-05	0.770227
6	158432200	3.95531	8.13362e-05	0.770227	SYNJ2	protein_coding
17	44426998	3.95528	8.13442e-05	0.770227	ARL17B	protein_coding
9	6376463	-3.95524	8.13598e-05	0.770227
22	18470187	3.95499	8.1443e-05	0.770227	MICAL3	protein_coding
10	69176344	3.95498	8.14454e-05	0.770227	CTN3	protein_coding
10	118354556	3.95492	8.14662e-05	0.770227	PNLIPRP1	protein_coding
1	182478350	-3.95492	8.14662e-05	0.770227	RGSL1	protein_coding
8	22638764	3.95469	8.15445e-05	0.770306	RP11-459E5.1	processed_transcript
20	56011534	3.95455	8.15902e-05	0.770306
1	150638977	3.9545	8.16083e-05	0.770306	GOLPH3L	protein_coding
9	134782838	3.95447	8.16155e-05	0.770306	MED27	protein_coding
6	33282885	3.95421	8.17061e-05	0.770829	ZBTB22	protein_coding
10	132520625	3.95396	8.17897e-05	0.770986
13	111484410	3.9536	8.19108e-05	0.770986
10	105228106	3.95356	8.19244e-05	0.770986
18	45130535	3.95319	8.20498e-05	0.770986
6	31750005	3.95305	8.20962e-05	0.770986	VARS	protein_coding
20	32401652	3.95299	8.21167e-05	0.770986	CHMP4B	protein_coding
10	69814130	-3.95297	8.21229e-05	0.770986	HERC4	protein_coding
10	9998677	-3.95295	8.21315e-05	0.770986
16	21557099	-3.95287	8.21558e-05	0.770986	CTB-31N19.2	pseudogene
7	43576046	-3.95286	8.21596e-05	0.770986	HECW1	protein_coding
20	30332212	3.95286	8.21612e-05	0.770986	TPX2	protein_coding
3	37243042	3.95246	8.22956e-05	0.770986
12	124382387	-3.95243	8.23074e-05	0.770986	DH10	protein_coding
12	45327048	-3.95232	8.23448e-05	0.770986
7	23221073	3.9523	8.23507e-05	0.770986	AC005082.1	protein_coding
19	3106588	3.95221	8.23794e-05	0.770986	G11	protein_coding
4	3628118	-3.95212	8.24107e-05	0.770986
8	61554707	-3.95209	8.24206e-05	0.770986
15	57780294	-3.95202	8.24469e-05	0.770986	CGNL1	protein_coding
14	63103329	3.95196	8.24653e-05	0.770986
14	63103312	3.9517	8.25527e-05	0.770986
11	70303077	3.95169	8.25591e-05	0.770986
6	35056412	3.95148	8.26279e-05	0.770986	ANKS1A	protein_coding
7	4726656	3.95137	8.26681e-05	0.770986	FOXK1	protein_coding
12	6240625	3.95135	8.2675e-05	0.770986
17	5675956	-3.95124	8.27114e-05	0.770986	WSCD1	protein_coding
2	25629318	-3.95121	8.27213e-05	0.770986	DTNB	protein_coding
6	168445047	-3.95115	8.2743e-05	0.770986	KIF25	protein_coding
2	56398568	-3.95106	8.27719e-05	0.770986	RP11-481J13.1	lincR
19	53689779	3.95099	8.27953e-05	0.770986	ZNF665	protein_coding
17	78809143	3.95093	8.28156e-05	0.770986	RPTOR	protein_coding
18	75389073	-3.95061	8.29265e-05	0.77131
4	8874926	3.9506	8.29299e-05	0.77131
3	58802209	3.95033	8.30204e-05	0.77131	C3orf67	protein_coding
5	179169746	3.95028	8.30402e-05	0.77131	MAML1	protein_coding
20	1505457	3.95023	8.30558e-05	0.77131	RP4-576H24.2	pseudogene
19	49628594	-3.95021	8.30621e-05	0.77131	PPFIA3	protein_coding
15	71013834	-3.94999	8.31395e-05	0.771702	UACA	protein_coding
4	172516765	-3.94984	8.31907e-05	0.771833
10	48509069	-3.94969	8.32393e-05	0.771833
11	4356040	-3.94963	8.32596e-05	0.771833
10	132876984	-3.94915	8.34246e-05	0.772495
7	104350218	-3.94912	8.34354e-05	0.772495	LHFPL3	protein_coding
9	83114907	-3.94891	8.35101e-05	0.772495
17	76688788	-3.94886	8.35246e-05	0.772495	CYTH1	protein_coding
4	132661331	-3.94866	8.35949e-05	0.772495
2	125149464	3.94865	8.35968e-05	0.772495	CNTP5	protein_coding
20	61154499	-3.94861	8.36123e-05	0.772495	C20orf166	protein_coding
14	93461423	3.9486	8.36136e-05	0.772495	ITPK1	protein_coding
9	124522300	3.94836	8.36984e-05	0.772952	DAB2IP	protein_coding
19	1504307	3.94822	8.37478e-05	0.773033
12	113904707	-3.94785	8.38746e-05	0.773033	LHX5	protein_coding
4	39476925	-3.94771	8.39207e-05	0.773033	LIAS	protein_coding
11	68243167	3.94762	8.39543e-05	0.773033	PPP6R3	protein_coding
2	213489040	3.94759	8.39622e-05	0.773033	AC079610.1	sense_overlapping
9	84303524	-3.94755	8.39785e-05	0.773033	TLE1	protein_coding
20	61675257	3.94741	8.40257e-05	0.773033	RP11-305P22.9	lincR
19	39934982	3.94736	8.40421e-05	0.773033	SUPT5H	protein_coding
9	137439101	3.94734	8.40499e-05	0.773033
4	40143379	-3.94731	8.40606e-05	0.773033	N4BP2	protein_coding
20	44623200	3.94704	8.41528e-05	0.773143
5	165738740	3.94703	8.41574e-05	0.773143
8	42178076	3.94697	8.41787e-05	0.773143	IKBKB	protein_coding
14	36914048	-3.94681	8.42349e-05	0.773335
8	4508111	3.94663	8.42948e-05	0.773559	CSMD1	protein_coding
16	50622582	-3.9463	8.44103e-05	0.774108	NKD1	protein_coding
6	52992775	-3.94612	8.44735e-05	0.774108	GCM1	protein_coding
1	223405211	-3.946	8.45148e-05	0.774108	SUSD4	protein_coding
18	43680776	3.94595	8.45315e-05	0.774108	ATP5A1	protein_coding
3	57639243	-3.94595	8.45315e-05	0.774108	DENND6A	protein_coding
15	75942562	3.94548	8.46961e-05	0.77411	SNX33	protein_coding
15	100607992	-3.94542	8.47164e-05	0.77411	ADAMTS17	protein_coding
4	1632273	-3.9454	8.47233e-05	0.77411	FAM53A	protein_coding
17	38621583	3.94529	8.47626e-05	0.77411
5	137465518	-3.94518	8.48023e-05	0.77411	NME5	protein_coding
4	1600060	3.94514	8.48157e-05	0.77411
6	21695301	-3.94509	8.48319e-05	0.77411	CASC15	lincR
1	32221830	-3.94498	8.4871e-05	0.77411	BAI2	protein_coding
16	57921817	-3.94479	8.49373e-05	0.77411	CNGB1	protein_coding
8	48768119	3.94468	8.49738e-05	0.77411	PRKDC	protein_coding
16	89723398	3.9443	8.51081e-05	0.77411	CHMP1A	protein_coding
22	18278475	3.94411	8.51732e-05	0.77411	MICAL3	protein_coding
19	39656445	3.94405	8.51962e-05	0.77411	PAK4	protein_coding
11	89611206	-3.94389	8.52514e-05	0.77411
14	104394981	3.94388	8.52541e-05	0.77411	TDRD9	protein_coding
12	127198298	3.94372	8.53104e-05	0.77411
17	45825002	3.94362	8.53453e-05	0.77411
21	10475468	3.94339	8.54273e-05	0.77411
6	28925636	3.94339	8.54285e-05	0.77411
3	15634422	3.94333	8.54497e-05	0.77411	HACL1	protein_coding
16	471589	3.9432	8.54953e-05	0.77411
9	23851111	3.94311	8.5526e-05	0.77411
2	158306674	-3.94303	8.55538e-05	0.77411	CYTIP	protein_coding
12	57120956	3.94295	8.55835e-05	0.77411	CA	protein_coding
3	66517305	-3.9429	8.56002e-05	0.77411	LRIG1	protein_coding
18	57528804	3.94269	8.56734e-05	0.77411
10	29016489	-3.94235	8.57937e-05	0.77411
3	39482700	-3.94218	8.58547e-05	0.77411
7	18337998	-3.94201	8.59146e-05	0.77411	HDAC9	protein_coding
12	27637197	-3.9419	8.59536e-05	0.77411	SMCO2	protein_coding
1	13500722	-3.94162	8.60519e-05	0.77411
8	143862785	3.94149	8.60965e-05	0.77411
4	113333072	-3.94136	8.6142e-05	0.77411	ALPK1	protein_coding
16	79200420	-3.94136	8.61428e-05	0.77411	WWOX	protein_coding
17	40259200	3.94135	8.61455e-05	0.77411	DHX58	protein_coding
9	809742	3.94129	8.61674e-05	0.77411
2	52799719	3.94103	8.62596e-05	0.77411
10	10769077	-3.94102	8.62625e-05	0.77411
19	49628564	-3.94083	8.63329e-05	0.77411	PPFIA3	protein_coding
19	45805762	-3.94081	8.63369e-05	0.77411	MARK4	protein_coding
16	30535933	3.9407	8.63781e-05	0.77411	ZNF768	protein_coding
19	5078956	-3.94062	8.64055e-05	0.77411	KDM4B	protein_coding
18	76496481	-3.94059	8.64155e-05	0.77411
9	118122792	-3.94043	8.64731e-05	0.77411	DEC1	protein_coding
12	120817316	3.94042	8.64758e-05	0.77411
11	126126633	-3.9404	8.64847e-05	0.77411	FAM118B	protein_coding
7	57016531	-3.94036	8.64998e-05	0.77411
1	28727151	3.94033	8.65084e-05	0.77411	PHACTR4	protein_coding
17	633506	-3.94033	8.65107e-05	0.77411
2	204168366	3.94032	8.65132e-05	0.77411
15	84246963	3.94026	8.65349e-05	0.77411	SH3GL3	protein_coding
20	33107795	3.94014	8.65757e-05	0.77411	DYNLRB1	protein_coding
6	24500011	-3.94009	8.65927e-05	0.77411	ALDH5A1	protein_coding
12	104877225	3.94009	8.65934e-05	0.77411	CHST11	protein_coding
9	112154674	-3.94005	8.66084e-05	0.77411	PTPN3	protein_coding
16	67790362	3.94002	8.66177e-05	0.77411	RANBP10	protein_coding
1	21903940	3.93986	8.66766e-05	0.77411	ALPL	protein_coding
16	48539963	3.93981	8.66938e-05	0.77411
19	52226486	-3.93981	8.66946e-05	0.77411	HAS1	protein_coding
4	1632280	-3.93975	8.67173e-05	0.77411	FAM53A	protein_coding
16	73208334	3.9397	8.67329e-05	0.77411
16	67790350	3.9395	8.68039e-05	0.77411	RANBP10	protein_coding
21	16383671	-3.93949	8.68068e-05	0.77411	NRIP1	protein_coding
19	48401629	3.93913	8.69363e-05	0.77411
16	3641016	-3.93911	8.69446e-05	0.77411	SLX4	protein_coding
10	134291464	3.93908	8.69548e-05	0.77411
17	81024283	3.9389	8.70179e-05	0.77411
17	9569	3.93884	8.70407e-05	0.77411	DOC2B	protein_coding
16	11056043	3.93884	8.70418e-05	0.77411	CLEC16A	protein_coding
1	3651377	3.93872	8.70835e-05	0.77411	TP73	protein_coding
3	127121149	3.93862	8.71209e-05	0.77411
18	75088512	3.93858	8.71343e-05	0.77411
19	58895342	3.93855	8.71432e-05	0.77411
9	139264763	3.93846	8.71773e-05	0.77411	CARD9	protein_coding
5	131777177	-3.93843	8.71866e-05	0.77411	C5orf56	protein_coding
8	12154466	-3.93799	8.73436e-05	0.775189
9	112343636	-3.9378	8.74118e-05	0.775479
17	18061855	3.93768	8.74562e-05	0.775491	MYO15A	protein_coding
1	183234462	3.93746	8.75363e-05	0.775491	NMT2	protein_coding
6	158432205	3.93741	8.75544e-05	0.775491	SYNJ2	protein_coding
10	9998683	-3.93736	8.75718e-05	0.775491
12	80311062	-3.93731	8.75904e-05	0.775491	PPP1R12A	protein_coding
16	31073063	3.93709	8.767e-05	0.775881	ZNF668	protein_coding
2	241979302	3.93682	8.77665e-05	0.776376	SNED1	protein_coding
17	5675962	-3.93658	8.78531e-05	0.776376	WSCD1	protein_coding
4	187893418	-3.93656	8.78609e-05	0.776376
13	111333333	3.93631	8.79481e-05	0.776376	CARS2	protein_coding
12	132253345	3.93623	8.79797e-05	0.776376	SFSWAP	protein_coding
18	49824789	3.93601	8.80573e-05	0.776376
10	112572355	-3.93577	8.81451e-05	0.776376	RBM20	protein_coding
5	122737256	3.93574	8.81549e-05	0.776376	CEP120	protein_coding
1	28069292	3.93574	8.81551e-05	0.776376	FAM76A	protein_coding
17	28895005	-3.93567	8.81825e-05	0.776376	KRT17P3	pseudogene
21	47802766	3.93565	8.81892e-05	0.776376	PCNT	protein_coding
12	20960643	3.93564	8.81903e-05	0.776376
11	48023750	3.93556	8.82219e-05	0.776376	PTPRJ	protein_coding
3	183645387	-3.93555	8.8223e-05	0.776376	ABCC5	protein_coding
11	55270065	-3.93523	8.83409e-05	0.777033
22	41839472	3.93515	8.83687e-05	0.777033	TOB2	protein_coding
4	187073899	-3.93498	8.84306e-05	0.777265	FAM149A	protein_coding
7	157448565	-3.93481	8.84943e-05	0.777513	PTPRN2	protein_coding
2	52033510	3.93441	8.86374e-05	0.778063	AC007682.1	lincR
16	4311919	3.93439	8.86442e-05	0.778063	TFAP4	protein_coding
6	125962554	3.93408	8.8759e-05	0.778063	RP11-624M8.1	antisense
7	104781278	3.93397	8.87996e-05	0.778063	SRPK2	protein_coding
1	150940316	3.93379	8.88644e-05	0.778063	CERS2	protein_coding
20	15348471	3.93373	8.88879e-05	0.778063	MACROD2	protein_coding
12	131906248	-3.93329	8.90482e-05	0.778063
18	60377354	3.93321	8.90746e-05	0.778063
6	169981890	3.93298	8.91607e-05	0.778063	WDR27	protein_coding
10	21534859	-3.93259	8.93015e-05	0.778063
7	150796810	3.93253	8.93232e-05	0.778063	AGAP3	protein_coding
19	42675105	3.93247	8.9346e-05	0.778063	POU2F2	protein_coding
22	18888009	3.93239	8.93752e-05	0.778063
11	85482634	3.9322	8.94462e-05	0.778063	SYTL2	protein_coding
1	121137986	-3.93214	8.94693e-05	0.778063	RP11-343N15.1	lincR
17	26671591	3.93201	8.9516e-05	0.778063	TNFAIP1	protein_coding
1	175036363	-3.9316	8.9668e-05	0.778063
17	1630571	3.93155	8.96841e-05	0.778063	WDR81	protein_coding
1	109430893	-3.93133	8.97676e-05	0.778063	AKD1	protein_coding
19	6212932	3.93123	8.98039e-05	0.778063
1	24195869	3.9312	8.98121e-05	0.778063
1	92354480	3.93095	8.99056e-05	0.778063	TGFBR3	protein_coding
17	44427002	3.93084	8.99475e-05	0.778063	ARL17B	protein_coding
12	111829636	3.93075	8.99795e-05	0.778063	RP3-473L9.4	lincR
13	114302035	3.93066	9.00136e-05	0.778063
13	27583696	3.93034	9.01319e-05	0.778063
7	148821129	-3.93028	9.01519e-05	0.778063	ZNF425	protein_coding
5	7039115	-3.93027	9.01585e-05	0.778063	RP11-122F24.1	lincR
3	52505777	3.93019	9.01875e-05	0.778063	NISCH	protein_coding
4	113333096	-3.92995	9.02743e-05	0.778063	ALPK1	protein_coding
22	50142856	3.92993	9.02842e-05	0.778063
3	170631423	-3.92939	9.04822e-05	0.778063
6	10862799	-3.92926	9.05309e-05	0.778063	SYCP2L	protein_coding
1	109810574	3.92922	9.05456e-05	0.778063	CELSR2	protein_coding
17	80332461	3.9292	9.05534e-05	0.778063	UTS2R	protein_coding
10	69634168	-3.92916	9.05691e-05	0.778063	RPL12P8	pseudogene
19	19748876	3.92912	9.05848e-05	0.778063	GMIP	protein_coding
22	22145344	-3.92909	9.05943e-05	0.778063	MAPK1	protein_coding
12	90358615	-3.92907	9.06016e-05	0.778063	RP11-654D12.2	lincR
17	81024272	3.92904	9.06115e-05	0.778063
16	58506486	-3.92903	9.06165e-05	0.778063	NDRG4	protein_coding
19	4550187	3.92899	9.06331e-05	0.778063	SEMA6B	protein_coding
2	233540863	3.92881	9.06988e-05	0.778063	EFHD1	protein_coding
10	126305711	3.92876	9.0716e-05	0.778063	LHPP	protein_coding
17	9948097	3.9287	9.07376e-05	0.778063	GAS7	protein_coding
17	25360555	-3.9286	9.0778e-05	0.778063	RP11-260A9.4	pseudogene
3	141753023	3.92855	9.07945e-05	0.778063	TFDP2	protein_coding
7	80168898	-3.92855	9.07964e-05	0.778063	CD36	protein_coding
5	150005094	3.92848	9.08197e-05	0.778063	SYNPO	protein_coding
20	55111754	3.92846	9.0828e-05	0.778063
7	158550241	3.92834	9.08732e-05	0.778063	ESYT2	protein_coding
21	32664034	3.9283	9.08869e-05	0.778063	TIAM1	protein_coding
16	85839344	-3.92818	9.09335e-05	0.778063	COX4I1	protein_coding
7	1398202	-3.92817	9.09356e-05	0.778063
14	98173703	3.92807	9.09753e-05	0.778063
5	141323986	3.92804	9.09839e-05	0.778063	PCDH12	protein_coding
9	23479261	-3.92788	9.10459e-05	0.778063
16	75263700	3.92785	9.1055e-05	0.778063	BCAR1	protein_coding
4	67308638	-3.92783	9.10632e-05	0.778063
19	54712775	3.92782	9.10662e-05	0.778063	RPS9	protein_coding
6	96373541	3.92771	9.11083e-05	0.778063
1	161938772	-3.9277	9.11103e-05	0.778063
1	202709271	3.92761	9.11465e-05	0.778063	KDM5B	protein_coding
8	23760033	-3.9275	9.11877e-05	0.778063
17	81032768	3.9274	9.12256e-05	0.778063
21	22099150	-3.92739	9.12268e-05	0.778063
9	87141378	3.92734	9.12466e-05	0.778063
19	2692489	-3.92726	9.1277e-05	0.778063	GNG7	protein_coding
11	70303096	3.92718	9.13057e-05	0.778063
2	55186430	-3.92715	9.13175e-05	0.778063	EML6	protein_coding
2	118594211	3.92713	9.13252e-05	0.778063	AC009404.2	lincR
22	25055932	3.92709	9.13397e-05	0.778063
6	158432202	3.92696	9.13889e-05	0.778063	SYNJ2	protein_coding
5	25886334	-3.92695	9.13915e-05	0.778063
8	143333444	3.9268	9.14492e-05	0.778063	TSRE1	protein_coding
12	110662641	-3.9267	9.14846e-05	0.778063
17	26671546	3.92661	9.15212e-05	0.778063	TNFAIP1	protein_coding
8	143333397	3.9266	9.15222e-05	0.778063	TSRE1	protein_coding
11	80932360	-3.92656	9.15399e-05	0.778063
10	65358460	3.92653	9.15517e-05	0.778063	REEP3	protein_coding
7	158941775	-3.92645	9.15784e-05	0.778063
5	136151054	3.92631	9.16313e-05	0.778063
6	10862791	-3.92626	9.16502e-05	0.778063	SYCP2L	protein_coding
5	138506655	3.92606	9.17276e-05	0.778063	SIL1	protein_coding
19	39433246	3.92583	9.18143e-05	0.778063	SARS2	protein_coding
17	48927497	3.92579	9.18291e-05	0.778063
3	182640615	-3.92577	9.18355e-05	0.778063
5	50661543	-3.92558	9.19077e-05	0.778063
14	105288878	-3.92556	9.19161e-05	0.778063	LINC00638	lincR
6	10862785	-3.92555	9.19192e-05	0.778063	SYCP2L	protein_coding
7	27204270	3.9254	9.19752e-05	0.778063	HOXA9	protein_coding
22	27050922	3.92528	9.20201e-05	0.778063	MIAT	lincR
16	87484453	3.92526	9.20262e-05	0.778063	ZCCHC14	protein_coding
2	220489775	-3.92511	9.2084e-05	0.778063
9	87141388	3.9251	9.20891e-05	0.778063
2	74276388	3.92485	9.21811e-05	0.778063	TET3	protein_coding
8	144783850	-3.92481	9.21984e-05	0.778063	ZNF707	protein_coding
18	33079806	3.9248	9.22016e-05	0.778063
1	121138025	-3.92478	9.22078e-05	0.778063	RP11-343N15.1	lincR
16	20359789	3.92476	9.22167e-05	0.778063	UMOD	protein_coding
10	57207267	-3.92461	9.22727e-05	0.778063	PCDH15	protein_coding
7	66428892	3.92452	9.23073e-05	0.778063
2	1438926	-3.92451	9.2312e-05	0.778063	TPO	protein_coding
13	111333285	3.92449	9.23197e-05	0.778063	CARS2	protein_coding
12	53633513	-3.92437	9.23635e-05	0.778063
7	2100344	3.92429	9.23948e-05	0.778063	MAD1L1	protein_coding
3	11775220	3.92418	9.24345e-05	0.778063
1	149872820	-3.9241	9.24658e-05	0.778063
15	46456306	-3.92398	9.25111e-05	0.778063
6	158622871	3.92392	9.25355e-05	0.778063
16	31074079	-3.92367	9.26305e-05	0.778063	ZNF668	protein_coding
17	36309079	-3.9236	9.26547e-05	0.778063
8	90749035	-3.92343	9.27208e-05	0.778063	RP11-37B2.1	lincR
2	32209659	3.9233	9.2769e-05	0.778063	MEMO1	protein_coding
1	67999769	3.92324	9.27927e-05	0.778063
15	100669935	3.9231	9.28453e-05	0.778063	ADAMTS17	protein_coding
17	33760971	3.92301	9.28804e-05	0.778063
19	44004112	3.923	9.28816e-05	0.778063	PHLDB3	protein_coding
12	33601612	-3.92299	9.28855e-05	0.778063
12	27637184	-3.92283	9.29498e-05	0.778063	SMCO2	protein_coding
19	3122483	3.92265	9.30162e-05	0.778063	G11	protein_coding
2	211732451	-3.92257	9.30466e-05	0.778063
3	183675667	3.92253	9.30614e-05	0.778063	ABCC5	protein_coding
10	64399782	3.92248	9.30816e-05	0.778063	ZNF365	protein_coding
2	108448273	-3.92241	9.31065e-05	0.778063	RGPD4	protein_coding
6	162946683	-3.92241	9.31074e-05	0.778063	PARK2	protein_coding
5	1922045	3.92229	9.31522e-05	0.778063
14	40491671	3.92228	9.31558e-05	0.778063
15	84246938	3.92227	9.31608e-05	0.778063	SH3GL3	protein_coding
12	127068409	-3.92212	9.322e-05	0.778063
5	32102519	3.92208	9.32347e-05	0.778063	PDZD2	protein_coding
11	64818130	3.92195	9.32848e-05	0.778063	ALADL1	protein_coding
2	169924900	-3.92175	9.3359e-05	0.778063	DHRS9	protein_coding
5	85961345	-3.92172	9.33695e-05	0.778063
6	38683979	-3.92159	9.34217e-05	0.778063	DH8	protein_coding
17	25360563	-3.92157	9.34296e-05	0.778063	RP11-260A9.4	pseudogene
4	187891479	-3.92142	9.3486e-05	0.778063
20	3602896	-3.92135	9.35114e-05	0.778063	ATRN	protein_coding
4	1235781	3.92134	9.3516e-05	0.778063	CTBP1	protein_coding
18	12777794	3.92128	9.3538e-05	0.778063
12	125046872	-3.92087	9.36959e-05	0.779003	NCOR2	protein_coding
12	33031203	-3.9208	9.37223e-05	0.779003	PKP2	protein_coding
6	33282890	3.92049	9.38432e-05	0.779686	ZBTB22	protein_coding
8	48768122	3.9204	9.38758e-05	0.779686	PRKDC	protein_coding
5	8457695	3.9202	9.39544e-05	0.780043	MIR4458HG	lincR
19	50149881	3.91993	9.40574e-05	0.780602	SCAF1	protein_coding
16	53682539	-3.9195	9.42249e-05	0.781262	RPGRIP1L	protein_coding
4	97793167	3.9191	9.43773e-05	0.781262
8	33417508	3.91904	9.44006e-05	0.781262	RNF122	protein_coding
9	140150970	3.91893	9.44421e-05	0.781262	NELFB	protein_coding
1	6515474	3.91893	9.4444e-05	0.781262	ESPN	protein_coding
17	19007584	3.9189	9.44567e-05	0.781262
3	77493456	-3.91883	9.44813e-05	0.781262	ROBO2	protein_coding
19	49286111	3.91877	9.45061e-05	0.781262
1	121138019	-3.91871	9.45265e-05	0.781262	RP11-343N15.1	lincR
9	15285215	3.91847	9.46224e-05	0.781262	TTC39B	protein_coding
8	99952906	3.9182	9.47241e-05	0.781262	STK3	protein_coding
1	22459206	3.91819	9.47284e-05	0.781262	WNT4	protein_coding
5	108676873	-3.91791	9.48364e-05	0.781262	PJA2	protein_coding
20	55431897	-3.91788	9.4849e-05	0.781262
15	75336228	3.91784	9.48659e-05	0.781262	PPCDC	protein_coding
12	125607302	3.9176	9.49581e-05	0.781262	AACS	protein_coding
10	2535667	-3.9175	9.49966e-05	0.781262
7	35226055	3.91748	9.50049e-05	0.781262
7	84509786	3.91739	9.50403e-05	0.781262
12	120479339	-3.91733	9.50631e-05	0.781262	CCDC64	protein_coding
3	192462578	3.91725	9.50944e-05	0.781262	FGF12	protein_coding
11	68243142	3.91714	9.51386e-05	0.781262	PPP6R3	protein_coding
22	18470180	3.91703	9.51805e-05	0.781262	MICAL3	protein_coding
3	22497610	3.91697	9.5202e-05	0.781262
3	49971665	3.91693	9.5221e-05	0.781262
21	47802814	3.91687	9.52411e-05	0.781262	PCNT	protein_coding
5	25886365	-3.91686	9.52451e-05	0.781262
20	14956310	-3.91685	9.52522e-05	0.781262	MACROD2	protein_coding
13	80832962	-3.91681	9.5267e-05	0.781262
14	56757045	3.91678	9.52767e-05	0.781262	PELI2	protein_coding
7	39870138	-3.91671	9.53062e-05	0.781262	AC072061.2	pseudogene
14	45675959	-3.91669	9.53114e-05	0.781262	MIS18BP1	protein_coding
20	6012117	3.91668	9.5316e-05	0.781262	CRLS1	protein_coding
16	3641019	-3.916	9.55822e-05	0.782905	SLX4	protein_coding
7	64132415	-3.91582	9.56528e-05	0.782905	ZNF107	protein_coding
8	128591554	3.91578	9.56682e-05	0.782905
11	89611218	-3.91575	9.5678e-05	0.782905
16	88943444	3.91565	9.57185e-05	0.782905	CBFA2T3	protein_coding
15	58966058	-3.91562	9.57312e-05	0.782905	ADAM10	protein_coding
19	35862391	3.91532	9.58466e-05	0.783014	GPR42	protein_coding
19	4392452	-3.91531	9.58538e-05	0.783014	SH3GL1	protein_coding
5	173866664	-3.91524	9.58792e-05	0.783014	RP11-267A15.1	lincR
16	50363814	3.91522	9.58877e-05	0.783014	BRD7	protein_coding
4	9482239	-3.91503	9.59607e-05	0.783318
12	6240665	3.91485	9.60303e-05	0.783427
2	224867740	-3.91477	9.60645e-05	0.783427	SERPINE2	protein_coding
10	54538692	3.91456	9.61454e-05	0.783427
4	159591207	-3.91454	9.61553e-05	0.783427	C4orf46	protein_coding
20	60892127	3.91453	9.61569e-05	0.783427	LAMA5	protein_coding
20	61605844	3.91439	9.62146e-05	0.783427
6	110720745	-3.91436	9.62249e-05	0.783427	DDO	protein_coding
3	151670795	-3.91406	9.63429e-05	0.784096
11	125830167	3.9138	9.64461e-05	0.784378	CDON	protein_coding
19	50149873	3.91374	9.64688e-05	0.784378	SCAF1	protein_coding
20	4841049	-3.91363	9.65124e-05	0.784378	SLC23A2	protein_coding
17	55737723	-3.91358	9.65302e-05	0.784378	MSI2	protein_coding
4	8059986	3.91352	9.65569e-05	0.784378	ABLIM2	protein_coding
22	18834799	3.91334	9.66278e-05	0.784583	AC008132.13	protein_coding
13	40175116	-3.91327	9.66539e-05	0.784583	LHFP	protein_coding
8	37441222	3.91315	9.67014e-05	0.784647
3	197267007	-3.91307	9.67336e-05	0.784647	BDH1	protein_coding
6	28638460	3.91273	9.68674e-05	0.785149
4	3319262	3.91268	9.68858e-05	0.785149	RGS12	protein_coding
6	44284452	3.91263	9.69081e-05	0.785149	RP11-444E17.6	protein_coding
1	186797079	-3.91255	9.6939e-05	0.785149
12	20863242	3.91225	9.70598e-05	0.785836	SLCO1C1	protein_coding
10	73450138	3.91198	9.71653e-05	0.786399	CDH23	protein_coding
3	71365157	3.9116	9.73176e-05	0.787057	FOXP1	protein_coding
6	33282896	3.91159	9.73186e-05	0.787057	ZBTB22	protein_coding
14	97956324	3.9113	9.74359e-05	0.787147	CTD-2506J14.1	lincR
11	4356017	-3.91129	9.7441e-05	0.787147
18	76514377	-3.91119	9.74788e-05	0.787147
17	27068586	3.91099	9.75575e-05	0.787147	NEK8	protein_coding
10	134882646	-3.91092	9.75881e-05	0.787147
16	979545	-3.91086	9.76093e-05	0.787147	LMF1	protein_coding
6	43361926	-3.91083	9.76223e-05	0.787147
2	5154306	-3.91079	9.76391e-05	0.787147
4	19458596	-3.91074	9.766e-05	0.787147	RP11-3J1.1	lincR
3	129278181	3.91063	9.77034e-05	0.787147	PLXND1	protein_coding
2	56398574	-3.91057	9.77257e-05	0.787147	RP11-481J13.1	lincR
18	67966345	3.91042	9.77866e-05	0.787266	SOCS6	protein_coding
9	137289556	3.90997	9.79656e-05	0.787266	RXRA	protein_coding
18	76189781	3.90996	9.79696e-05	0.787266
5	30954509	-3.90988	9.79999e-05	0.787266
22	41989562	3.90986	9.8009e-05	0.787266
1	3081226	3.90985	9.80151e-05	0.787266	PRDM16	protein_coding
22	18634551	3.90982	9.80272e-05	0.787266	USP18	protein_coding
5	90013543	-3.90981	9.80284e-05	0.787266	GPR98	protein_coding
19	5888064	3.90937	9.82043e-05	0.788389	FUT5	protein_coding
2	85977093	3.90917	9.82854e-05	0.788751
5	1079426	3.90903	9.83408e-05	0.78886	SLC12A7	protein_coding
1	2016062	3.9089	9.83953e-05	0.78886	PRKCZ	protein_coding
12	7334277	3.9088	9.84334e-05	0.78886	RP11-273B20.3	antisense
8	619196	3.90872	9.84681e-05	0.78886	ERICH1	protein_coding
4	86626594	-3.90869	9.84794e-05	0.78886	ARHGAP24	protein_coding
10	29186054	3.90856	9.8531e-05	0.788984
2	32252766	3.90837	9.86088e-05	0.789318	DPY30	protein_coding
14	93670052	-3.90821	9.8672e-05	0.789437	RP11-371E8.4	protein_coding
18	76557136	3.90812	9.87096e-05	0.789437
20	44623204	3.90802	9.87503e-05	0.789437
11	16795449	-3.90788	9.88044e-05	0.789437
6	10862835	-3.90788	9.8806e-05	0.789437	SYCP2L	protein_coding
20	61675276	3.90765	9.88973e-05	0.789437	RP11-305P22.9	lincR
5	179622526	-3.90756	9.89345e-05	0.789437	RASGEF1C	protein_coding
4	110370634	-3.90753	9.89449e-05	0.789437	SEC24B	protein_coding
13	27141982	-3.90746	9.89759e-05	0.789437	WASF3	protein_coding
14	69052686	3.90736	9.9014e-05	0.789437	RAD51B	protein_coding
1	225025263	3.9073	9.90411e-05	0.789437
17	9948109	3.90726	9.90569e-05	0.789437	GAS7	protein_coding
17	44427014	3.90699	9.91658e-05	0.790018	ARL17B	protein_coding
10	20597080	3.90685	9.92202e-05	0.790065
22	49514901	-3.90679	9.92441e-05	0.790065
1	227321056	3.90636	9.94201e-05	0.790625	CDC42BPA	protein_coding
17	26671584	3.90633	9.94301e-05	0.790625	TNFAIP1	protein_coding
2	126224463	-3.90625	9.94643e-05	0.790625
10	5679836	-3.90607	9.95379e-05	0.790625
22	18634545	3.90595	9.95867e-05	0.790625	USP18	protein_coding
1	67939706	3.90582	9.96372e-05	0.790625
2	169924898	-3.9058	9.96453e-05	0.790625	DHRS9	protein_coding
2	3184830	3.90571	9.96846e-05	0.790625
20	37042549	3.9056	9.97279e-05	0.790625	RP4-564F22.5	lincR
12	2403495	-3.90547	9.97814e-05	0.790625	CAC1C	protein_coding
16	89722796	3.90533	9.9838e-05	0.790625	CHMP1A	protein_coding
11	65560710	-3.90528	9.9859e-05	0.790625	OVOL1	protein_coding
1	22513014	3.90526	9.98671e-05	0.790625
9	140938019	3.90526	9.98682e-05	0.790625	CAC1B	protein_coding
4	53644626	-3.90517	9.99051e-05	0.790625
19	11706566	3.90515	9.99108e-05	0.790625	ZNF627	protein_coding
7	29166	-3.90506	9.99485e-05	0.790625
22	18857694	3.90495	9.99938e-05	0.790625

### Sheet: S9 - Top brain mCG
chr	position	t-stat	p-value	qvalue	gene_name	biotype
17	45006016	6.69448	3.98216e-08	0.598657	GOSR2	protein_coding
13	33978998	-6.49949	7.59055e-08	0.598657	RP11-141M1.3	lincR
16	72615104	6.46091	8.62469e-08	0.598657	AC004158.2	lincR
13	33978983	-6.32947	1.33303e-07	0.604274	RP11-141M1.3	lincR
12	67836895	-6.3039	1.45094e-07	0.604274
12	67836874	-6.10044	2.84759e-07	0.893458
3	73855435	-6.08436	3.00342e-07	0.893458
16	66063915	6.02677	3.63493e-07	0.946153
12	67836872	-5.98373	4.192e-07	0.961825
3	73855430	-5.95444	4.61892e-07	0.961825
7	86457406	5.90866	5.37504e-07	0.999998	GRM3	protein_coding
17	45006000	5.84148	6.71343e-07	0.999998	GOSR2	protein_coding
1	23992259	-5.81121	7.42057e-07	0.999998
6	66649027	5.80281	7.62982e-07	0.999998
7	97852022	-5.78948	7.97354e-07	0.999998	TECPR1	protein_coding
1	23992251	-5.76936	8.52234e-07	0.999998
2	233892271	-5.66558	1.20084e-06	0.999998
5	60544519	-5.64046	1.30466e-06	0.999998	CTC-436P18.3	lincR
3	146592185	-5.64043	1.30479e-06	0.999998
16	10854340	5.59855	1.49816e-06	0.999998	NUBP1	protein_coding
8	6463006	5.59366	1.52253e-06	0.999998	MCPH1	protein_coding
12	67836910	-5.58929	1.54466e-06	0.999998
2	171264278	-5.53045	1.87526e-06	0.999998	MYO3B	protein_coding
13	74557397	-5.52803	1.89031e-06	0.999998	KLF12	protein_coding
5	120023456	-5.52574	1.90461e-06	0.999998
19	38942341	5.52128	1.9328e-06	0.999998	RYR1	protein_coding
2	171264301	-5.51469	1.97519e-06	0.999998	MYO3B	protein_coding
7	70108385	-5.50852	2.0158e-06	0.999998	AUTS2	protein_coding
1	23992254	-5.46808	2.30281e-06	0.999998
8	117967918	5.45278	2.42168e-06	0.999998	SLC30A8	protein_coding
3	73855403	-5.44775	2.46215e-06	0.999998
4	137221918	-5.44515	2.48328e-06	0.999998	RP11-775H9.2	lincR
6	108088601	5.42046	2.69332e-06	0.999998	SCML4	protein_coding
11	29515284	-5.4196	2.70089e-06	0.999998	RP11-460B17.3	lincR
13	33978952	-5.41555	2.73715e-06	0.999998	RP11-141M1.3	lincR
5	30484818	-5.41417	2.74954e-06	0.999998
16	12229793	5.40921	2.79473e-06	0.999998	SNX29	protein_coding
8	6462984	5.40614	2.82308e-06	0.999998	MCPH1	protein_coding
12	26428342	-5.38878	2.98877e-06	0.999998	SSPN	protein_coding
4	8586818	5.37855	3.09092e-06	0.999998	GPR78	protein_coding
16	10854368	5.37418	3.13564e-06	0.999998	NUBP1	protein_coding
7	85347080	-5.37229	3.15511e-06	0.999998
2	43039611	-5.35446	3.34535e-06	0.999998
4	6120751	5.34892	3.40667e-06	0.999998	JAKMIP1	protein_coding
2	43039619	-5.33964	3.51205e-06	0.999998
14	105716236	5.33249	3.5954e-06	0.999998	BRF1	protein_coding
12	39201997	5.31391	3.82135e-06	0.999998	CPNE8	protein_coding
17	20710113	5.31011	3.8693e-06	0.999998
1	204225852	5.2976	4.03118e-06	0.999998	PLEKHA6	protein_coding
3	23601863	5.29358	4.08466e-06	0.999998	UBE2E2	protein_coding
2	198245629	5.29126	4.11585e-06	0.999998
16	66063903	5.28116	4.25435e-06	0.999998
2	234217154	-5.27088	4.4e-06	0.999998	SAG	protein_coding
9	115294190	-5.26905	4.42657e-06	0.999998	KIAA1958	protein_coding
5	120023416	-5.26623	4.46765e-06	0.999998
4	92874902	5.26116	4.54233e-06	0.999998
12	26428346	-5.26018	4.55697e-06	0.999998	SSPN	protein_coding
1	22914072	-5.26012	4.55783e-06	0.999998	EPHA8	protein_coding
4	6120733	5.2466	4.76409e-06	0.999998	JAKMIP1	protein_coding
1	45062127	-5.24393	4.8059e-06	0.999998	RNF220	protein_coding
20	50769409	5.2366	4.92268e-06	0.999998	ZFP64	protein_coding
3	193925499	-5.2277	5.06812e-06	0.999998	RP11-513G11.4	lincR
12	39201992	5.22168	5.1689e-06	0.999998	CPNE8	protein_coding
15	32268971	-5.21951	5.20565e-06	0.999998
16	72253523	-5.21689	5.25046e-06	0.999998
5	72263738	-5.21662	5.25516e-06	0.999998	FCHO2	protein_coding
2	24868635	-5.20836	5.39897e-06	0.999998	NCOA1	protein_coding
2	43039603	-5.20509	5.45697e-06	0.999998
9	132477392	5.20092	5.53187e-06	0.999998	PRRX2	protein_coding
19	7632112	-5.19948	5.55809e-06	0.999998
11	45274299	5.19762	5.59192e-06	0.999998	SYT13	protein_coding
4	8586833	5.19593	5.62292e-06	0.999998	GPR78	protein_coding
18	6922923	-5.19175	5.70022e-06	0.999998	LINC00668	lincR
7	86457382	5.18308	5.86403e-06	0.999998	GRM3	protein_coding
1	172194564	-5.181	5.90399e-06	0.999998	DNM3	protein_coding
4	31672582	-5.17955	5.93195e-06	0.999998
7	85347074	-5.17711	5.97937e-06	0.999998
9	132477423	5.16782	6.16367e-06	0.999998	PRRX2	protein_coding
13	102096836	5.16715	6.17724e-06	0.999998
5	180470058	5.16594	6.20154e-06	0.999998	BTNL9	protein_coding
1	172194574	-5.16055	6.31164e-06	0.999998	DNM3	protein_coding
12	77657732	-5.16032	6.31649e-06	0.999998
10	11893619	-5.15099	6.51172e-06	0.999998	PROSER2	protein_coding
16	23155961	5.14987	6.53574e-06	0.999998	USP31	protein_coding
20	35983722	5.14925	6.5488e-06	0.999998	SRC	protein_coding
9	71583233	5.14166	6.71304e-06	0.999998	PIP5K1B	protein_coding
8	6462952	5.1386	6.78036e-06	0.999998	MCPH1	protein_coding
1	245988201	-5.13414	6.87985e-06	0.999998	SMYD3	protein_coding
14	93441759	-5.12806	7.01756e-06	0.999998	ITPK1	protein_coding
6	130517590	5.11506	7.32156e-06	0.999998	SAMD3	protein_coding
5	30484804	-5.11078	7.42432e-06	0.999998
22	27929722	5.11001	7.44298e-06	0.999998
13	33979038	-5.10842	7.48169e-06	0.999998	RP11-141M1.3	lincR
22	38316825	5.10361	7.59993e-06	0.999998	MICALL1	protein_coding
5	173121596	-5.10172	7.64685e-06	0.999998	CTB-43E15.2	lincR
5	173550048	-5.09991	7.69216e-06	0.999998	NSG2	protein_coding
15	76633141	-5.09854	7.72642e-06	0.999998	ISL2	protein_coding
7	138039294	-5.09849	7.72777e-06	0.999998
15	76633139	-5.09792	7.74205e-06	0.999998	ISL2	protein_coding
11	25194667	-5.09621	7.7853e-06	0.999998
15	76633134	-5.09329	7.85979e-06	0.999998	ISL2	protein_coding
20	55749780	5.0927	7.8748e-06	0.999998	BMP7	protein_coding
11	94583364	-5.09199	7.89308e-06	0.999998	AMOTL1	protein_coding
17	35855427	5.09095	7.91996e-06	0.999998	DUSP14	protein_coding
2	112292003	-5.08974	7.95118e-06	0.999998
16	86295936	-5.08821	7.99098e-06	0.999998	LINC01081	lincR
15	76633130	-5.0882	7.99106e-06	0.999998	ISL2	protein_coding
4	31624630	-5.08751	8.00901e-06	0.999998
18	74708738	-5.08666	8.0312e-06	0.999998	MBP	protein_coding
7	2294553	5.08624	8.04244e-06	0.999998	SNX8	protein_coding
10	118520376	-5.08388	8.10425e-06	0.999998
2	119491404	-5.0772	8.2825e-06	0.999998
1	172194570	-5.07625	8.30836e-06	0.999998	DNM3	protein_coding
5	31695179	-5.07589	8.31786e-06	0.999998	PDZD2	protein_coding
16	66063962	5.07198	8.42465e-06	0.999998
12	26428367	-5.06835	8.52473e-06	0.999998	SSPN	protein_coding
1	45062126	-5.06394	8.64791e-06	0.999998	RNF220	protein_coding
9	27648007	5.05773	8.82441e-06	0.999998
1	10030071	5.05624	8.86718e-06	0.999998	NMT1	protein_coding
10	58023721	-5.05355	8.94532e-06	0.999998
10	25798708	-5.05075	9.02717e-06	0.999998	GPR158	protein_coding
18	4166697	-5.04867	9.08844e-06	0.999998	DLGAP1	protein_coding
8	140802024	5.0476	9.11994e-06	0.999998	TRAPPC9	protein_coding
2	26718655	-5.04614	9.16353e-06	0.999998	OTOF	protein_coding
16	31379288	-5.04435	9.21688e-06	0.999998	ITGAX	protein_coding
1	162030045	5.04356	9.24055e-06	0.999998
5	171514364	5.04274	9.2653e-06	0.999998	STK10	protein_coding
5	35892047	5.04113	9.31387e-06	0.999998
6	57631128	-5.04042	9.3356e-06	0.999998
9	137208154	-5.03975	9.35581e-06	0.999998
7	85347037	-5.03882	9.38416e-06	0.999998
4	6120761	5.03859	9.3911e-06	0.999998	JAKMIP1	protein_coding
4	19067161	-5.0351	9.49836e-06	0.999998
1	239967969	-5.0347	9.51072e-06	0.999998	CHRM3	protein_coding
4	34062527	-5.03256	9.5772e-06	0.999998
4	168137708	5.03211	9.59127e-06	0.999998	SPOCK3	protein_coding
16	86295932	-5.02969	9.66696e-06	0.999998	LINC01081	lincR
2	53926048	-5.02838	9.70796e-06	0.999998	GPR75-ASB3	protein_coding
19	43911590	5.02821	9.71339e-06	0.999998	TEX101	protein_coding
7	97852035	-5.02613	9.77947e-06	0.999998	TECPR1	protein_coding
4	19067173	-5.02477	9.82254e-06	0.999998
4	34062535	-5.02427	9.83858e-06	0.999998
4	31624617	-5.02193	9.91359e-06	0.999998
22	24822333	5.0185	1.00248e-05	0.999998	SPECC1L-ADORA2A	protein_coding
15	31310317	-5.01627	1.00978e-05	0.999998	TRPM1	protein_coding
17	27018134	-5.01437	1.01602e-05	0.999998	SUPT6H	protein_coding
5	55382045	-5.01136	1.02602e-05	0.999998
5	148888575	-5.00813	1.03684e-05	0.999998	CSNK1A1	protein_coding
18	74708759	-5.00407	1.05058e-05	0.999998	MBP	protein_coding
19	37161998	-5.00383	1.05142e-05	0.999998
5	171514347	5.0019	1.058e-05	0.999998	STK10	protein_coding
14	105819014	5.00091	1.06141e-05	0.999998	PACS2	protein_coding
17	77514054	4.99951	1.06624e-05	0.999998	RBFOX3	protein_coding
18	34289141	-4.99938	1.06672e-05	0.999998	FHOD3	protein_coding
20	33455727	-4.99643	1.07698e-05	0.999998	GGT7	protein_coding
10	25798684	-4.99315	1.08851e-05	0.999998	GPR158	protein_coding
15	72599494	4.99121	1.09536e-05	0.999998	CELF6	protein_coding
16	12229827	4.99052	1.09783e-05	0.999998	SNX29	protein_coding
9	137208120	-4.98743	1.1089e-05	0.999998
13	101246565	-4.97834	1.14208e-05	0.999998
1	172194526	-4.97813	1.14286e-05	0.999998	DNM3	protein_coding
19	17952626	4.97763	1.14471e-05	0.999998	JAK3	protein_coding
3	47580398	-4.97727	1.14604e-05	0.999998
20	33455735	-4.973	1.16205e-05	0.999998	GGT7	protein_coding
14	105819002	4.97192	1.16613e-05	0.999998	PACS2	protein_coding
19	6293475	-4.96855	1.17892e-05	0.999998
16	86295938	-4.96622	1.18789e-05	0.999998	LINC01081	lincR
2	4301559	-4.96617	1.18806e-05	0.999998
12	26126882	-4.96334	1.19903e-05	0.999998	RASSF8	protein_coding
22	51115065	4.96301	1.20031e-05	0.999998	SHANK3	protein_coding
12	77657746	-4.9624	1.20268e-05	0.999998
18	77366846	4.96129	1.20703e-05	0.999998
6	91795778	-4.9603	1.2109e-05	0.999998
5	171514317	4.95951	1.21399e-05	0.999998	STK10	protein_coding
4	127700801	4.95823	1.21905e-05	0.999998
1	45062158	-4.95748	1.22201e-05	0.999998	RNF220	protein_coding
4	180233454	-4.95716	1.2233e-05	0.999998
11	17757546	-4.95603	1.22779e-05	0.999998	KCNC1	protein_coding
15	72599502	4.95426	1.23483e-05	0.999998	CELF6	protein_coding
1	118752617	4.95341	1.23823e-05	0.999998
13	89149065	-4.9499	1.25239e-05	0.999998
9	66142840	4.94638	1.26677e-05	0.999998
5	57208926	-4.94551	1.27036e-05	0.999998
8	99266492	-4.94548	1.27048e-05	0.999998	NIPAL2	protein_coding
12	67836852	-4.94464	1.27393e-05	0.999998
8	117967948	4.94377	1.27755e-05	0.999998	SLC30A8	protein_coding
14	21875187	-4.94349	1.27867e-05	0.999998	CHD8	protein_coding
13	101246574	-4.94285	1.28136e-05	0.999998
14	95928409	-4.94275	1.28175e-05	0.999998	SYNE3	protein_coding
13	89149081	-4.94086	1.28963e-05	0.999998
22	51115008	4.93971	1.29442e-05	0.999998	SHANK3	protein_coding
1	169853759	-4.93921	1.29653e-05	0.999998	SCYL3	protein_coding
5	72263726	-4.93852	1.29944e-05	0.999998	FCHO2	protein_coding
19	15477662	4.93624	1.30906e-05	0.999998	AKAP8	protein_coding
9	71583201	4.93464	1.31586e-05	0.999998	PIP5K1B	protein_coding
16	23155957	4.934	1.31858e-05	0.999998	USP31	protein_coding
15	28409188	4.93031	1.33446e-05	0.999998	HERC2	protein_coding
13	82685302	-4.92905	1.3399e-05	0.999998
9	13964472	-4.92473	1.35878e-05	0.999998
12	26126876	-4.92453	1.35965e-05	0.999998	RASSF8	protein_coding
1	245988198	-4.9233	1.36506e-05	0.999998	SMYD3	protein_coding
14	105819017	4.92315	1.36575e-05	0.999998	PACS2	protein_coding
4	92874893	4.92274	1.36757e-05	0.999998
13	102096896	4.92063	1.37692e-05	0.999998
5	60544473	-4.91873	1.38544e-05	0.999998	CTC-436P18.3	lincR
17	77514045	4.91849	1.3865e-05	0.999998	RBFOX3	protein_coding
10	132315164	4.91365	1.40837e-05	0.999998
17	77514058	4.91315	1.41065e-05	0.999998	RBFOX3	protein_coding
16	31379282	-4.91044	1.42311e-05	0.999998	ITGAX	protein_coding
20	58972274	-4.90794	1.43464e-05	0.999998	RP5-1043L13.1	lincR
1	16771646	-4.90469	1.44982e-05	0.999998	NECAP2	protein_coding
5	31695185	-4.90227	1.46117e-05	0.999998	PDZD2	protein_coding
2	70450862	-4.90126	1.46596e-05	0.999998	C2orf42	protein_coding
8	22694589	4.90067	1.46877e-05	0.999998	PEBP4	protein_coding
16	79100574	4.89894	1.47703e-05	0.999998	WWOX	protein_coding
7	73731688	4.89803	1.48139e-05	0.999998	CLIP2	protein_coding
4	31624627	-4.89748	1.48399e-05	0.999998
2	26718639	-4.89594	1.49144e-05	0.999998	OTOF	protein_coding
5	60544484	-4.89331	1.50412e-05	0.999998	CTC-436P18.3	lincR
14	105716243	4.89237	1.50873e-05	0.999998	BRF1	protein_coding
16	69988314	4.8894	1.52328e-05	0.999998	CLEC18A	protein_coding
13	31565950	-4.88757	1.53231e-05	0.999998
1	45062165	-4.88729	1.53373e-05	0.999998	RNF220	protein_coding
9	69380834	4.88535	1.54333e-05	0.999998
11	130221969	-4.88448	1.54768e-05	0.999998	RP11-121M22.1	lincR
2	86050084	4.88416	1.54929e-05	0.999998	AC105053.3	antisense
17	16853758	-4.8818	1.56115e-05	0.999998	TNFRSF13B	protein_coding
19	36586568	-4.87489	1.59643e-05	0.999998	WDR62	protein_coding
1	204225884	4.87156	1.61366e-05	0.999998	PLEKHA6	protein_coding
16	86295925	-4.87115	1.61583e-05	0.999998	LINC01081	lincR
5	61875363	-4.87035	1.62e-05	0.999998	IPO11	protein_coding
11	65724866	4.86814	1.63161e-05	0.999998	TSGA10IP	polymorphic_pseudogene
15	31310293	-4.86582	1.64387e-05	0.999998	TRPM1	protein_coding
11	63719453	4.86348	1.65633e-05	0.999998	A40	protein_coding
2	233892291	-4.86339	1.65682e-05	0.999998
5	173121592	-4.86175	1.6656e-05	0.999998	CTB-43E15.2	lincR
1	204225839	4.86125	1.66828e-05	0.999998	PLEKHA6	protein_coding
12	131930342	4.86086	1.6704e-05	0.999998
5	24729047	-4.86068	1.67139e-05	0.999998
12	30959754	-4.85832	1.68415e-05	0.999998
19	44960006	-4.85565	1.69871e-05	0.999998
4	168137719	4.85334	1.71143e-05	0.999998	SPOCK3	protein_coding
2	219710242	-4.85268	1.71511e-05	0.999998
6	158767275	4.85246	1.71631e-05	0.999998	TULP4	protein_coding
13	54887790	4.85053	1.72701e-05	0.999998
15	41254870	4.84788	1.74188e-05	0.999998
20	55317438	-4.84737	1.74471e-05	0.999998
9	69380832	4.84443	1.76137e-05	0.999998
16	60996699	4.84189	1.77585e-05	0.999998
7	3437056	-4.83924	1.79111e-05	0.999998	SDK1	protein_coding
20	62836662	4.83838	1.79607e-05	0.999998	MYT1	protein_coding
2	219710203	-4.83814	1.79748e-05	0.999998
15	31310347	-4.83813	1.79754e-05	0.999998	TRPM1	protein_coding
2	119491338	-4.83605	1.8096e-05	0.999998
7	149831818	-4.83463	1.81794e-05	0.999998
14	106662603	-4.83411	1.82096e-05	0.999998
3	151223799	-4.83162	1.83563e-05	0.999998
16	85354192	4.83143	1.8368e-05	0.999998
6	95468850	-4.83118	1.83825e-05	0.999998
2	152156545	-4.83034	1.84324e-05	0.999998
9	69380858	4.8302	1.84407e-05	0.999998
2	192559910	-4.82718	1.86209e-05	0.999998	BP1	protein_coding
16	69988310	4.82543	1.87266e-05	0.999998	CLEC18A	protein_coding
9	139158459	4.82467	1.87725e-05	0.999998
11	17757543	-4.82463	1.87746e-05	0.999998	KCNC1	protein_coding
19	44960003	-4.82355	1.88404e-05	0.999998
3	183810466	4.82186	1.8943e-05	0.999998
20	51293441	-4.81904	1.91159e-05	0.999998	RP4-715N11.2	lincR
12	130037797	4.8188	1.91306e-05	0.999998	TMEM132D	protein_coding
16	86295943	-4.81684	1.92519e-05	0.999998	LINC01081	lincR
5	164712431	-4.81604	1.93016e-05	0.999998
20	50169051	-4.81539	1.93424e-05	0.999998	NFATC2	protein_coding
2	110007568	4.81473	1.93835e-05	0.999998	SH3RF3	protein_coding
9	69380846	4.81407	1.94248e-05	0.999998
11	65724871	4.81315	1.94822e-05	0.999998	TSGA10IP	polymorphic_pseudogene
1	23992233	-4.811	1.96179e-05	0.999998
2	64438682	4.80948	1.97138e-05	0.999998	AC074289.1	antisense
14	21875173	-4.80948	1.9714e-05	0.999998	CHD8	protein_coding
15	31310285	-4.80659	1.98986e-05	0.999998	TRPM1	protein_coding
7	86457422	4.80538	1.99764e-05	0.999998	GRM3	protein_coding
5	2887856	4.80484	2.00106e-05	0.999998
4	97305601	-4.80295	2.01332e-05	0.999998	RP11-145G20.1	lincR
5	3244089	-4.80292	2.01353e-05	0.999998
14	22877671	-4.80243	2.01669e-05	0.999998	AE000661.37	processed_transcript
10	9849728	4.80193	2.0199e-05	0.999998
9	6044106	-4.80172	2.02128e-05	0.999998
10	58023712	-4.80111	2.02526e-05	0.999998
2	85880936	-4.79614	2.0579e-05	0.999998
12	14146639	-4.79574	2.06058e-05	0.999998
19	49567687	-4.79555	2.06185e-05	0.999998	NTF4	protein_coding
7	72265508	4.79431	2.07009e-05	0.999998	TYW1B	polymorphic_pseudogene
4	31624597	-4.79187	2.08642e-05	0.999998
3	139257866	4.7913	2.09024e-05	0.999998	RP11-319G6.1	antisense
6	22095109	-4.7911	2.09155e-05	0.999998	CASC15	lincR
17	32306053	-4.79092	2.09283e-05	0.999998	ASIC2	protein_coding
12	111223969	-4.78946	2.10265e-05	0.999998
10	25798676	-4.78777	2.11409e-05	0.999998	GPR158	protein_coding
19	44960014	-4.78714	2.11841e-05	0.999998
13	102096870	4.7864	2.12345e-05	0.999998
3	185018340	-4.78548	2.12975e-05	0.999998	MAP3K13	protein_coding
3	140627107	-4.78475	2.13474e-05	0.999998
10	103596272	-4.78399	2.14001e-05	0.999998	KCNIP2	protein_coding
10	103596282	-4.78277	2.14842e-05	0.999998	KCNIP2	protein_coding
15	41505546	4.78233	2.15141e-05	0.999998	EXD1	protein_coding
3	64670331	-4.78166	2.15612e-05	0.999998	ADAMTS9	protein_coding
2	113228112	-4.78155	2.15687e-05	0.999998
1	118752598	4.77868	2.17684e-05	0.999998
2	70450853	-4.77848	2.17826e-05	0.999998	C2orf42	protein_coding
14	45447072	-4.77815	2.1806e-05	0.999998	KLHL28	protein_coding
3	79708180	-4.77668	2.19093e-05	0.999998	ROBO1	protein_coding
4	170170373	-4.77529	2.20072e-05	0.999998	SH3RF1	protein_coding
12	76812084	-4.77222	2.22252e-05	0.999998	OSBPL8	protein_coding
10	11893640	-4.77199	2.22422e-05	0.999998	PROSER2	protein_coding
11	130221961	-4.77073	2.2332e-05	0.999998	RP11-121M22.1	lincR
2	43039573	-4.7704	2.23562e-05	0.999998
5	147807258	-4.76996	2.23878e-05	0.999998	FBXO38	protein_coding
4	31624635	-4.76993	2.23897e-05	0.999998
6	76828491	-4.76909	2.245e-05	0.999998
10	103596284	-4.76756	2.25608e-05	0.999998	KCNIP2	protein_coding
3	196804506	4.7658	2.26893e-05	0.999998	DLG1	protein_coding
2	171264204	-4.7652	2.27329e-05	0.999998	MYO3B	protein_coding
3	49784064	-4.76472	2.27676e-05	0.999998	IP6K1	protein_coding
16	90000305	4.76413	2.28112e-05	0.999998	TUBB3	protein_coding
3	104479818	-4.76373	2.28406e-05	0.999998
7	98962895	-4.7635	2.28577e-05	0.999998	ARPC1A	protein_coding
12	129433363	-4.76343	2.28627e-05	0.999998	GLT1D1	protein_coding
17	6033715	4.76186	2.29781e-05	0.999998
6	32356435	-4.76159	2.2998e-05	0.999998
2	47175254	4.76145	2.30083e-05	0.999998	TTC7A	protein_coding
11	61931504	4.76121	2.30259e-05	0.999998
19	6079725	4.76093	2.30472e-05	0.999998	RFX2	protein_coding
15	76551815	4.7579	2.32727e-05	0.999998	ETFA	protein_coding
4	170170365	-4.75785	2.32759e-05	0.999998	SH3RF1	protein_coding
16	85354196	4.75691	2.33468e-05	0.999998
3	141436728	-4.75617	2.34023e-05	0.999998	RP11-340E6.1	lincR
9	101676204	4.75524	2.3472e-05	0.999998
9	71583186	4.75433	2.35406e-05	0.999998	PIP5K1B	protein_coding
4	134682256	-4.75375	2.35845e-05	0.999998
16	85354180	4.75341	2.36107e-05	0.999998
4	4225067	4.75288	2.36512e-05	0.999998	OTOP1	protein_coding
20	58754081	4.75084	2.38064e-05	0.999998	RP5-1043L13.1	lincR
7	150839561	-4.75004	2.38679e-05	0.999998	AGAP3	protein_coding
13	21154524	-4.74881	2.3962e-05	0.999998	IFT88	protein_coding
11	63719448	4.74688	2.41112e-05	0.999998	A40	protein_coding
4	140505714	-4.74433	2.43095e-05	0.999998	SETD7	protein_coding
21	47447316	-4.74112	2.45612e-05	0.999998
20	33455752	-4.7401	2.46416e-05	0.999998	GGT7	protein_coding
2	119491362	-4.73965	2.46776e-05	0.999998
17	26807064	-4.73831	2.47839e-05	0.999998	RP11-192H23.4	protein_coding
7	97013522	4.73716	2.48757e-05	0.999998
7	400997	-4.73647	2.49305e-05	0.999998
3	49784062	-4.73429	2.51054e-05	0.999998	IP6K1	protein_coding
14	101158642	-4.73366	2.51563e-05	0.999998
4	3625321	4.73345	2.51733e-05	0.999998
5	125909507	-4.73301	2.5209e-05	0.999998	ALDH7A1	protein_coding
13	31565936	-4.73256	2.52452e-05	0.999998
1	204225889	4.7305	2.54129e-05	0.999998	PLEKHA6	protein_coding
1	14240592	4.72916	2.55221e-05	0.999998
14	106662577	-4.7283	2.55927e-05	0.999998
2	43039579	-4.72818	2.56024e-05	0.999998
7	5096891	4.72706	2.56947e-05	0.999998	RBAK-RBAKDN	protein_coding
2	85880924	-4.72528	2.58424e-05	0.999998
2	64438675	4.72506	2.58606e-05	0.999998	AC074289.1	antisense
20	33914551	4.72246	2.60768e-05	0.999998	UQCC1	protein_coding
16	17728694	-4.7209	2.62075e-05	0.999998
11	67378925	4.72083	2.62132e-05	0.999998	NDUFV1	protein_coding
5	171449567	-4.72023	2.62637e-05	0.999998
4	19067152	-4.71907	2.63622e-05	0.999998
5	126726851	-4.71892	2.63742e-05	0.999998	MEGF10	protein_coding
3	140627095	-4.71826	2.64307e-05	0.999998
3	60696221	4.71692	2.65442e-05	0.999998	FHIT	protein_coding
16	79100533	4.71448	2.67531e-05	0.999998	WWOX	protein_coding
1	67580505	-4.71213	2.69553e-05	0.999998	C1orf141	protein_coding
16	79100571	4.71183	2.69815e-05	0.999998	WWOX	protein_coding
13	23656657	-4.71169	2.6993e-05	0.999998
10	21471307	4.71061	2.70868e-05	0.999998
21	47812520	4.70984	2.71539e-05	0.999998	PCNT	protein_coding
17	43879307	-4.7095	2.71836e-05	0.999998	CRHR1	protein_coding
11	70654102	-4.70838	2.72812e-05	0.999998	SHANK2	protein_coding
4	31672593	-4.70749	2.73594e-05	0.999998
21	47447294	-4.70666	2.74319e-05	0.999998
12	123498553	4.70545	2.75385e-05	0.999998	PITPNM2	protein_coding
2	70450841	-4.70522	2.75593e-05	0.999998	C2orf42	protein_coding
7	128558511	-4.70293	2.77621e-05	0.999998
9	74352197	-4.70193	2.78514e-05	0.999998	TMEM2	protein_coding
18	4166655	-4.70099	2.79345e-05	0.999998	DLGAP1	protein_coding
12	119482098	-4.69963	2.80568e-05	0.999998	SRRM4	protein_coding
19	44959995	-4.69954	2.8065e-05	0.999998
1	186428457	-4.69947	2.80717e-05	0.999998	PDC	protein_coding
2	26718652	-4.69919	2.80966e-05	0.999998	OTOF	protein_coding
2	592455	-4.69831	2.81762e-05	0.999998
6	158767258	4.69746	2.82525e-05	0.999998	TULP4	protein_coding
6	57631131	-4.69652	2.8338e-05	0.999998
7	97013527	4.69579	2.84046e-05	0.999998
4	180285063	4.6956	2.84219e-05	0.999998
17	35855476	4.69469	2.85041e-05	0.999998	DUSP14	protein_coding
4	190384367	-4.69427	2.8543e-05	0.999998
3	128680252	-4.69321	2.86397e-05	0.999998	KIAA1257	protein_coding
14	95928387	-4.69205	2.87467e-05	0.999998	SYNE3	protein_coding
8	95248561	4.69166	2.87823e-05	0.999998
5	173550041	-4.69141	2.88053e-05	0.999998	NSG2	protein_coding
20	61345514	4.69098	2.8845e-05	0.999998	NTSR1	protein_coding
15	93831826	-4.68988	2.89472e-05	0.999998
1	159038399	4.68596	2.93131e-05	0.999998	AIM2	protein_coding
5	34440218	-4.68595	2.93134e-05	0.999998
14	21961725	-4.68413	2.94854e-05	0.999998	TOX4	protein_coding
17	10182865	-4.68375	2.95204e-05	0.999998
20	39991349	4.68355	2.95398e-05	0.999998	EMILIN3	protein_coding
20	46288893	4.68343	2.95512e-05	0.999998	SULF2	protein_coding
7	73731696	4.68201	2.96861e-05	0.999998	CLIP2	protein_coding
11	17757516	-4.68117	2.97654e-05	0.999998	KCNC1	protein_coding
8	117967883	4.68085	2.97957e-05	0.999998	SLC30A8	protein_coding
1	103636133	4.68073	2.98075e-05	0.999998
2	44104845	4.67823	3.00473e-05	0.999998	ABCG8	protein_coding
11	1139734	4.67468	3.03901e-05	0.999998
9	139158451	4.67411	3.04462e-05	0.999998
1	6339802	4.67407	3.04499e-05	0.999998	ACOT7	protein_coding
4	163384256	4.67313	3.05415e-05	0.999998
9	134957143	-4.67265	3.05882e-05	0.999998
1	111004076	-4.67094	3.07563e-05	0.999998
1	150177957	4.67055	3.07948e-05	0.999998
1	211394216	-4.67001	3.08478e-05	0.999998
2	10125404	-4.66978	3.0871e-05	0.999998	GRHL1	protein_coding
22	41763647	4.66974	3.08741e-05	0.999998	TEF	protein_coding
11	35684865	-4.66944	3.09046e-05	0.999998	TRIM44	protein_coding
16	82217971	-4.6687	3.09771e-05	0.999998
6	79399962	4.66857	3.099e-05	0.999998
7	151369377	4.66853	3.09942e-05	0.999998	PRKAG2	protein_coding
4	168137723	4.66654	3.11924e-05	0.999998	SPOCK3	protein_coding
15	35353984	-4.66619	3.12276e-05	0.999998
3	171866422	4.66528	3.13186e-05	0.999998	FNDC3B	protein_coding
4	121326801	4.66518	3.13286e-05	0.999998	RP11-679C8.2	antisense
13	110425896	4.66397	3.14499e-05	0.999998	IRS2	protein_coding
2	85880932	-4.66375	3.14722e-05	0.999998
7	5096852	4.66356	3.14914e-05	0.999998	RBAK-RBAKDN	protein_coding
4	118145600	4.66073	3.17767e-05	0.999998
16	3946614	-4.66054	3.17968e-05	0.999998
1	167486978	4.66026	3.18247e-05	0.999998	CD247	protein_coding
6	57631176	-4.66006	3.18457e-05	0.999998
6	37463758	-4.65814	3.20415e-05	0.999998	CCDC167	protein_coding
16	69988301	4.65749	3.21083e-05	0.999998	CLEC18A	protein_coding
16	86295927	-4.65707	3.21513e-05	0.999998	LINC01081	lincR
1	221830062	-4.65611	3.22501e-05	0.999998
5	147807289	-4.65569	3.22938e-05	0.999998	FBXO38	protein_coding
10	114725707	4.65477	3.2389e-05	0.999998	TCF7L2	protein_coding
10	94743483	4.65464	3.2402e-05	0.999998	EXOC6	protein_coding
14	24458045	-4.65382	3.24872e-05	0.999998	DHRS4-AS1	processed_transcript
5	164712443	-4.65325	3.2546e-05	0.999998
12	8044454	4.65275	3.25984e-05	0.999998
14	87633773	4.65257	3.26173e-05	0.999998
7	131336675	4.65225	3.26504e-05	0.999998
6	137850810	-4.65202	3.26742e-05	0.999998
9	74352158	-4.65134	3.27458e-05	0.999998	TMEM2	protein_coding
3	149090471	4.65098	3.27828e-05	0.999998	TM4SF1	protein_coding
22	28782091	-4.6502	3.28648e-05	0.999998	TTC28	protein_coding
