## Supplemental Tables for "Dual methylation and hydroxymethylation study of alcohol use disorder" (part 2 of 2)

### Sheet: S9 - Top brain mCG (continued)
chr	position	t-stat	p-value	qvalue	gene_name	biotype
9	127021697	4.64999	3.2887e-05	0.999998	NEK6	protein_coding
2	23778646	-4.64928	3.29614e-05	0.999998	KLHL29	protein_coding
22	18587256	4.64877	3.30161e-05	0.999998	PEX26	protein_coding
7	147005514	4.64776	3.31221e-05	0.999998	CNTP2	protein_coding
16	15195047	4.64749	3.31506e-05	0.999998	PDXDC1	protein_coding
9	134957189	-4.64677	3.3227e-05	0.999998
1	185592256	4.64619	3.32886e-05	0.999998	GS1-204I12.1	lincR
13	110425863	4.64537	3.33762e-05	0.999998	IRS2	protein_coding
3	140627088	-4.64481	3.34358e-05	0.999998
18	52347817	-4.64473	3.34443e-05	0.999998
10	132315172	4.64376	3.35478e-05	0.999998
14	105818985	4.64351	3.35748e-05	0.999998	PACS2	protein_coding
15	102102484	-4.64268	3.36642e-05	0.999998
7	5096869	4.64237	3.36976e-05	0.999998	RBAK-RBAKDN	protein_coding
13	23656576	-4.64162	3.37782e-05	0.999998
1	45062185	-4.64087	3.38594e-05	0.999998	RNF220	protein_coding
2	240016662	-4.63988	3.39668e-05	0.999998	HDAC4	protein_coding
3	129043948	-4.63912	3.40493e-05	0.999998	H1FX-AS1	antisense
6	168070719	-4.63854	3.41122e-05	0.999998	RP11-351J23.2	lincR
9	13964489	-4.63722	3.42561e-05	0.999998
10	58023703	-4.63687	3.42946e-05	0.999998
22	51115062	4.63566	3.44275e-05	0.999998	SHANK3	protein_coding
19	28502915	4.63566	3.44278e-05	0.999998
8	39946973	4.63504	3.44955e-05	0.999998
12	77030878	4.63465	3.45388e-05	0.999998
4	134682250	-4.63214	3.48163e-05	0.999998
11	17757501	-4.6317	3.48653e-05	0.999998	KCNC1	protein_coding
13	21154516	-4.63062	3.49865e-05	0.999998	IFT88	protein_coding
4	145975499	-4.63033	3.50185e-05	0.999998	APC10	protein_coding
14	59593076	4.62918	3.51467e-05	0.999998
7	97013518	4.62916	3.51497e-05	0.999998
18	59921730	-4.62848	3.52261e-05	0.999998	KIAA1468	protein_coding
2	96805779	-4.62847	3.52275e-05	0.999998
10	6218332	-4.62771	3.53122e-05	0.999998	PFKFB3	protein_coding
1	1019156	4.62751	3.53347e-05	0.999998	C1orf159	protein_coding
3	152273306	-4.62681	3.54146e-05	0.999998
15	28409223	4.62554	3.55582e-05	0.999998	HERC2	protein_coding
9	13964495	-4.62479	3.56428e-05	0.999998
16	18076739	4.62463	3.5662e-05	0.999998	CTA-481E9.4	lincR
16	15195021	4.62455	3.56702e-05	0.999998	PDXDC1	protein_coding
15	31310323	-4.62427	3.5702e-05	0.999998	TRPM1	protein_coding
11	29515264	-4.62306	3.58407e-05	0.999998	RP11-460B17.3	lincR
20	62040541	4.62288	3.58606e-05	0.999998	KCNQ2	protein_coding
2	87177146	4.62266	3.58869e-05	0.999998	RGPD1	protein_coding
11	70997473	-4.62243	3.5913e-05	0.999998
8	95984058	4.62151	3.60181e-05	0.999998	NDUFAF6	protein_coding
2	51962137	-4.62088	3.60902e-05	0.999998	AC007682.1	lincR
11	69830999	4.62082	3.60982e-05	0.999998
6	35852170	4.62075	3.61051e-05	0.999998	SRPK1	protein_coding
20	54169139	4.62006	3.61849e-05	0.999998
15	76633123	-4.61904	3.63036e-05	0.999998	ISL2	protein_coding
19	37161982	-4.61701	3.65391e-05	0.999998
6	157765077	4.61624	3.66292e-05	0.999998
2	55298496	4.61431	3.68557e-05	0.999998	RTN4	protein_coding
2	192151981	-4.61411	3.68789e-05	0.999998	MYO1B	protein_coding
4	59982442	4.61234	3.70877e-05	0.999998
3	186561397	-4.61208	3.71176e-05	0.999998	ADIPOQ	protein_coding
16	69504801	-4.61183	3.71477e-05	0.999998
4	175606020	4.61179	3.71532e-05	0.999998	GLRA3	protein_coding
2	43039581	-4.61177	3.71545e-05	0.999998
2	62531651	4.61083	3.7266e-05	0.999998
11	94583353	-4.6102	3.73417e-05	0.999998	AMOTL1	protein_coding
17	58536278	4.60962	3.74101e-05	0.999998	APPBP2	protein_coding
3	140627112	-4.60899	3.74858e-05	0.999998
5	57988020	-4.60882	3.75062e-05	0.999998	RAB3C	protein_coding
5	87504022	-4.60835	3.75629e-05	0.999998	TMEM161B	protein_coding
1	14240589	4.60788	3.76193e-05	0.999998
3	52523362	4.60703	3.7721e-05	0.999998	NISCH	protein_coding
1	41109024	4.607	3.77241e-05	0.999998	RIMS3	protein_coding
4	34062568	-4.60676	3.7753e-05	0.999998
16	12229844	4.60501	3.79642e-05	0.999998	SNX29	protein_coding
19	56741554	-4.60418	3.80654e-05	0.999998	ZSCAN5A	protein_coding
1	57315273	4.60417	3.80668e-05	0.999998
14	87633779	4.60408	3.80773e-05	0.999998
20	61345510	4.6035	3.81483e-05	0.999998	NTSR1	protein_coding
9	73108491	4.60317	3.81873e-05	0.999998
1	150170533	4.6025	3.82697e-05	0.999998
1	221830055	-4.60139	3.84047e-05	0.999998
12	14146599	-4.59995	3.85822e-05	0.999998
1	38267853	-4.59976	3.86049e-05	0.999998
7	134689246	-4.59911	3.86847e-05	0.999998	AGBL3	protein_coding
14	99373702	-4.59887	3.87145e-05	0.999998
8	6413606	-4.5981	3.88099e-05	0.999998	MCPH1	protein_coding
7	10109582	-4.59734	3.89043e-05	0.999998
11	17757497	-4.59659	3.89975e-05	0.999998	KCNC1	protein_coding
2	188500432	-4.59632	3.9031e-05	0.999998
15	39285079	4.59567	3.91114e-05	0.999998	RP11-624L4.1	antisense
11	76502974	4.59534	3.91526e-05	0.999998	TSKU	protein_coding
21	20454392	-4.59513	3.91784e-05	0.999998
8	28474883	-4.59468	3.92346e-05	0.999998	EXTL3	protein_coding
15	76633118	-4.59444	3.92649e-05	0.999998	ISL2	protein_coding
9	69380801	4.59406	3.93134e-05	0.999998
9	44184458	-4.59148	3.96375e-05	0.999998
14	75500844	-4.59132	3.96571e-05	0.999998	MLH3	protein_coding
7	86457376	4.58995	3.98307e-05	0.999998	GRM3	protein_coding
7	3006446	4.58909	3.99401e-05	0.999998	CARD11	protein_coding
3	111646280	-4.58894	3.99597e-05	0.999998	PHLDB2	protein_coding
20	62836660	4.58889	3.99659e-05	0.999998	MYT1	protein_coding
2	192151979	-4.58872	3.99874e-05	0.999998	MYO1B	protein_coding
19	17952616	4.5883	4.00405e-05	0.999998	JAK3	protein_coding
2	204281048	4.58802	4.00767e-05	0.999998	ABI2	protein_coding
12	29398103	-4.58718	4.01838e-05	0.999998	FAR2	protein_coding
7	158395982	4.58689	4.0221e-05	0.999998
1	21004112	4.58629	4.02982e-05	0.999998	KIF17	protein_coding
22	27519038	-4.58602	4.03329e-05	0.999998
15	76633116	-4.58551	4.03982e-05	0.999998	ISL2	protein_coding
22	19887744	4.58452	4.0526e-05	0.999998	TXNRD2	protein_coding
14	106662716	-4.58401	4.05917e-05	0.999998
18	24079996	-4.58385	4.06127e-05	0.999998	KCTD1	protein_coding
2	8615727	4.58364	4.06393e-05	0.999998
9	140570800	4.5835	4.06576e-05	0.999998	EHMT1	protein_coding
8	119571075	-4.58306	4.07147e-05	0.999998	SAMD12	protein_coding
6	25366188	4.58246	4.07924e-05	0.999998	LRRC16A	protein_coding
8	29118196	-4.58213	4.08358e-05	0.999998	KIF13B	protein_coding
10	23287459	-4.58149	4.09187e-05	0.999998	ARMC3	protein_coding
12	106707795	4.58101	4.09809e-05	0.999998	TCP11L2	protein_coding
1	22914041	-4.58096	4.09882e-05	0.999998	EPHA8	protein_coding
8	68727313	-4.58089	4.09973e-05	0.999998
14	77485808	-4.58058	4.10367e-05	0.999998
6	34478089	-4.58052	4.10447e-05	0.999998	PACSIN1	protein_coding
17	78240594	4.58011	4.10991e-05	0.999998	RNF213	protein_coding
5	158767235	-4.58002	4.11108e-05	0.999998	AC008697.1	lincR
7	75509802	-4.57962	4.11628e-05	0.999998	RHBDD2	protein_coding
8	114876564	-4.57962	4.11634e-05	0.999998
2	24536874	4.57946	4.11842e-05	0.999998	ITSN2	protein_coding
3	193925515	-4.57925	4.12108e-05	0.999998	RP11-513G11.4	lincR
3	106897907	-4.57914	4.12254e-05	0.999998	LINC00882	lincR
19	52793888	4.5786	4.12969e-05	0.999998	ZNF766	protein_coding
5	31695162	-4.57805	4.13695e-05	0.999998	PDZD2	protein_coding
17	10182855	-4.57759	4.14293e-05	0.999998
16	1462552	-4.57749	4.14426e-05	0.999998	UNKL	protein_coding
2	165159468	-4.57688	4.15242e-05	0.999998	AC092684.1	lincR
2	215006019	4.57573	4.16759e-05	0.999998	SPAG16	protein_coding
15	38873336	4.5756	4.16927e-05	0.999998
22	51115053	4.57503	4.17689e-05	0.999998	SHANK3	protein_coding
11	67868109	4.57459	4.18278e-05	0.999998	CHKA	protein_coding
15	68529758	4.57385	4.19254e-05	0.999998	CLN6	protein_coding
21	20339102	-4.57374	4.19409e-05	0.999998	AL157359.3	lincR
8	28023702	4.57351	4.1971e-05	0.999998	ELP3	protein_coding
13	110425835	4.57313	4.20226e-05	0.999998	IRS2	protein_coding
12	3455093	-4.57275	4.20733e-05	0.999998
1	103636137	4.57269	4.2081e-05	0.999998
4	125916345	-4.57257	4.20967e-05	0.999998
10	75592661	-4.57219	4.21479e-05	0.999998	CAMK2G	protein_coding
7	57679686	4.57177	4.22042e-05	0.999998
21	47812530	4.57151	4.22389e-05	0.999998	PCNT	protein_coding
20	715468	4.5703	4.2402e-05	0.999998
2	235491613	4.57011	4.24284e-05	0.999998
14	61992622	-4.56921	4.2549e-05	0.999998	PRKCH	protein_coding
10	6218329	-4.56917	4.25542e-05	0.999998	PFKFB3	protein_coding
3	128179673	4.56874	4.2613e-05	0.999998
4	8586844	4.56831	4.26719e-05	0.999998	GPR78	protein_coding
9	66142852	4.56813	4.26963e-05	0.999998
7	128558487	-4.56748	4.27847e-05	0.999998
12	30959750	-4.56741	4.27945e-05	0.999998
19	15477699	4.56722	4.28201e-05	0.999998	AKAP8	protein_coding
15	76633171	-4.56704	4.28449e-05	0.999998	ISL2	protein_coding
4	118145590	4.56701	4.28478e-05	0.999998
11	68773145	4.56627	4.29491e-05	0.999998	MRGPRF	protein_coding
14	23756417	4.56558	4.30436e-05	0.999998	HOMEZ	protein_coding
12	31276822	4.56547	4.30585e-05	0.999998	RP11-551L14.1	pseudogene
3	50166487	4.5652	4.30952e-05	0.999998	RP11-493K19.3	antisense
1	118752591	4.5652	4.30958e-05	0.999998
16	18076755	4.56519	4.30966e-05	0.999998	CTA-481E9.4	lincR
15	54728966	-4.56475	4.31572e-05	0.999998	UNC13C	protein_coding
7	2294547	4.56473	4.31601e-05	0.999998	SNX8	protein_coding
17	42461727	-4.56473	4.31602e-05	0.999998	ITGA2B	protein_coding
11	70654095	-4.56465	4.31716e-05	0.999998	SHANK2	protein_coding
4	40044401	-4.56453	4.31883e-05	0.999998
2	129983283	4.56379	4.32888e-05	0.999998
2	222176221	4.56302	4.33952e-05	0.999998
11	57076638	4.563	4.33977e-05	0.999998	TNKS1BP1	protein_coding
2	32371663	-4.56259	4.34546e-05	0.999998	SPAST	protein_coding
7	75335508	-4.56247	4.34719e-05	0.999998	HIP1	protein_coding
4	151851192	-4.56179	4.35655e-05	0.999998	LRBA	protein_coding
11	94583391	-4.56178	4.35676e-05	0.999998	AMOTL1	protein_coding
16	15505666	-4.56155	4.35994e-05	0.999998	RP11-1021N1.1	protein_coding
2	152156533	-4.56135	4.36274e-05	0.999998
1	14240587	4.56103	4.36708e-05	0.999998
2	4301598	-4.56057	4.37345e-05	0.999998
1	1436930	4.56053	4.37404e-05	0.999998
2	222176223	4.55993	4.38244e-05	0.999998
3	173847886	4.55975	4.38495e-05	0.999998	NLGN1	protein_coding
17	72368116	4.55971	4.38544e-05	0.999998	GPR142	protein_coding
10	21471319	4.55919	4.39278e-05	0.999998
12	68592028	-4.55917	4.39295e-05	0.999998	IFNG-AS1	antisense
19	36959643	-4.55886	4.3973e-05	0.999998	ZNF566	protein_coding
7	74668909	4.55844	4.40317e-05	0.999998
14	23756449	4.55728	4.41957e-05	0.999998	HOMEZ	protein_coding
6	31923250	-4.5572	4.42057e-05	0.999998	NELFE	protein_coding
8	20482340	4.55695	4.4242e-05	0.999998
17	53170640	-4.55643	4.43139e-05	0.999998	STXBP4	protein_coding
8	26315914	4.55392	4.46699e-05	0.999998	BNIP3L	protein_coding
10	75592659	-4.55389	4.46744e-05	0.999998	CAMK2G	protein_coding
1	248099721	-4.55373	4.46963e-05	0.999998	RP11-438H8.8	pseudogene
17	45806592	4.55362	4.47126e-05	0.999998
12	14146610	-4.55334	4.47526e-05	0.999998
13	20909714	4.55322	4.47696e-05	0.999998
9	127021670	4.55218	4.49167e-05	0.999998	NEK6	protein_coding
9	96463018	-4.5521	4.49292e-05	0.999998
2	43039556	-4.55179	4.49728e-05	0.999998
20	50769353	4.55136	4.50339e-05	0.999998	ZFP64	protein_coding
13	101246594	-4.5506	4.51439e-05	0.999998
16	74974792	4.54951	4.53007e-05	0.999998	WDR59	protein_coding
11	65724841	4.54934	4.53252e-05	0.999998	TSGA10IP	polymorphic_pseudogene
14	87633817	4.54915	4.53524e-05	0.999998
19	50468728	4.54871	4.54157e-05	0.999998
2	173143531	-4.54859	4.54335e-05	0.999998
8	104897995	-4.54849	4.54467e-05	0.999998	RIMS2	protein_coding
6	106226508	4.54782	4.55439e-05	0.999998
7	11581034	4.54708	4.56513e-05	0.999998	THSD7A	protein_coding
6	75340956	4.54699	4.5665e-05	0.999998	RP11-554D15.1	lincR
2	165159447	-4.54655	4.57282e-05	0.999998	AC092684.1	lincR
10	58023691	-4.54652	4.57319e-05	0.999998
17	53423443	4.54579	4.58384e-05	0.999998
5	35892037	4.54535	4.59023e-05	0.999998
8	140802041	4.54522	4.59221e-05	0.999998	TRAPPC9	protein_coding
10	44340840	4.54483	4.59783e-05	0.999998	LINC00619	lincR
2	33256327	4.54451	4.60251e-05	0.999998	LTBP1	protein_coding
15	76633175	-4.5445	4.60272e-05	0.999998	ISL2	protein_coding
2	1706170	4.54328	4.62053e-05	0.999998	PXDN	protein_coding
18	72662550	-4.54316	4.62241e-05	0.999998	ZNF407	protein_coding
7	97852041	-4.54294	4.62559e-05	0.999998	TECPR1	protein_coding
12	109732118	-4.54254	4.6314e-05	0.999998	FOXN4	protein_coding
3	168945854	-4.54246	4.63261e-05	0.999998	MECOM	protein_coding
1	162029957	4.54239	4.63371e-05	0.999998
16	70758580	4.54175	4.64302e-05	0.999998	VAC14	protein_coding
20	39623597	4.54163	4.64488e-05	0.999998
8	10263714	4.54118	4.65158e-05	0.999998	MSRA	protein_coding
18	74708704	-4.54003	4.6685e-05	0.999998	MBP	protein_coding
6	147758531	4.53959	4.67509e-05	0.999998
17	79464737	4.53909	4.68249e-05	0.999998
19	5803053	4.539	4.68382e-05	0.999998
11	35684833	-4.53805	4.69796e-05	0.999998	TRIM44	protein_coding
16	81601797	4.53788	4.70056e-05	0.999998	CMIP	protein_coding
7	97852005	-4.53755	4.70541e-05	0.999998	TECPR1	protein_coding
14	26131287	-4.53675	4.71737e-05	0.999998
2	192812162	-4.53624	4.72502e-05	0.999998	AC098617.1	antisense
3	18073529	4.53623	4.72518e-05	0.999998	TBC1D5	protein_coding
5	40281322	-4.53609	4.72735e-05	0.999998
9	134957125	-4.53547	4.73659e-05	0.999998
7	4779754	4.53465	4.74898e-05	0.999998	FOXK1	protein_coding
12	131319527	-4.5346	4.74977e-05	0.999998	STX2	protein_coding
10	133344834	-4.53408	4.75756e-05	0.999998
7	73731708	4.53338	4.76821e-05	0.999998	CLIP2	protein_coding
8	95394290	-4.53317	4.77136e-05	0.999998	RAD54B	protein_coding
4	112960757	-4.53212	4.78736e-05	0.999998	RP11-269F21.3	lincR
19	49518006	4.53199	4.78927e-05	0.999998	RUVBL2	protein_coding
5	116138804	-4.53155	4.79593e-05	0.999998
13	24334621	-4.53153	4.79626e-05	0.999998	MIPEP	protein_coding
11	57076642	4.53123	4.80075e-05	0.999998	TNKS1BP1	protein_coding
5	4673556	-4.52943	4.82832e-05	0.999998	RP11-445O3.2	lincR
1	185592303	4.52924	4.83126e-05	0.999998	GS1-204I12.1	lincR
10	15015066	-4.52876	4.83866e-05	0.999998	MEIG1	protein_coding
17	41004822	4.52835	4.84493e-05	0.999998	AOC3	protein_coding
3	129043956	-4.52789	4.85206e-05	0.999998	H1FX-AS1	antisense
3	125617565	4.52737	4.86005e-05	0.999998	ENPP7P4	pseudogene
1	197374739	4.52608	4.87988e-05	0.999998	CRB1	protein_coding
2	53926077	-4.5256	4.88745e-05	0.999998	GPR75-ASB3	protein_coding
2	141565489	4.52559	4.88757e-05	0.999998	LRP1B	protein_coding
9	136222047	-4.5253	4.89206e-05	0.999998	SURF1	protein_coding
1	18912920	4.52489	4.89834e-05	0.999998
3	44728369	-4.52382	4.91514e-05	0.999998
7	3006433	4.52368	4.9172e-05	0.999998	CARD11	protein_coding
17	10182823	-4.52248	4.936e-05	0.999998
22	42963646	-4.5223	4.93881e-05	0.999998	SERHL2	protein_coding
2	218721028	-4.52176	4.94737e-05	0.999998	TNS1	protein_coding
22	42963626	-4.52172	4.94795e-05	0.999998	SERHL2	protein_coding
19	16603659	4.52097	4.95979e-05	0.999998	CALR3	protein_coding
11	88334480	4.52069	4.96417e-05	0.999998	GRM5	protein_coding
7	76695108	4.52039	4.96883e-05	0.999998	RP11-467H10.2	processed_transcript
10	82246008	-4.5203	4.97033e-05	0.999998	TSPAN14	protein_coding
11	35684839	-4.52016	4.9725e-05	0.999998	TRIM44	protein_coding
11	44611544	-4.52013	4.97292e-05	0.999998	CD82	protein_coding
2	138113737	4.51987	4.97705e-05	0.999998	THSD7B	protein_coding
8	117967876	4.51978	4.97846e-05	0.999998	SLC30A8	protein_coding
5	40829860	-4.51977	4.97864e-05	0.999998	RPL37	protein_coding
11	11802276	-4.51953	4.98247e-05	0.999998
16	69988319	4.51953	4.98247e-05	0.999998	CLEC18A	protein_coding
7	129613486	4.51896	4.99146e-05	0.999998	RP11-306G20.1	antisense
14	73486881	-4.51891	4.99231e-05	0.999998	ZFYVE1	protein_coding
10	15175835	4.5162	5.03539e-05	0.999998	RPP38	protein_coding
1	110338798	-4.5155	5.04659e-05	0.999998
10	2600755	-4.51537	5.04864e-05	0.999998	RP11-526P5.2	lincR
15	76633182	-4.51513	5.05242e-05	0.999998	ISL2	protein_coding
2	65550806	-4.51511	5.05285e-05	0.999998	SPRED2	protein_coding
11	29515233	-4.51495	5.0553e-05	0.999998	RP11-460B17.3	lincR
5	147807280	-4.51465	5.06014e-05	0.999998	FBXO38	protein_coding
14	57653119	-4.51408	5.06926e-05	0.999998
2	232910813	-4.51392	5.07182e-05	0.999998	DIS3L2	protein_coding
15	99575680	4.51387	5.07269e-05	0.999998	RP11-654A16.3	antisense
9	24974421	-4.51357	5.07752e-05	0.999998
5	35892035	4.51323	5.08305e-05	0.999998
11	5611006	-4.51302	5.08643e-05	0.999998	HBG2	protein_coding
1	164640367	-4.51113	5.11691e-05	0.999998	PBX1	protein_coding
6	26101003	4.51005	5.13457e-05	0.999998
9	136101688	4.50968	5.14052e-05	0.999998	LCN1P1	pseudogene
10	105897438	4.50946	5.14413e-05	0.999998	WDR96	protein_coding
4	6242988	4.50874	5.15587e-05	0.999998
3	189649494	-4.50859	5.15837e-05	0.999998
1	1436924	4.50858	5.15855e-05	0.999998
3	64670340	-4.50746	5.17687e-05	0.999998	ADAMTS9	protein_coding
22	38316786	4.50692	5.1857e-05	0.999998	MICALL1	protein_coding
8	145512931	4.50649	5.19281e-05	0.999998	BOP1	protein_coding
6	20745964	-4.50597	5.20139e-05	0.999998	CDKAL1	protein_coding
8	67947763	-4.50589	5.20268e-05	0.999998	PPP1R42	protein_coding
11	89055307	4.50547	5.20954e-05	0.999998
20	50769335	4.50546	5.20974e-05	0.999998	ZFP64	protein_coding
10	65180950	-4.50531	5.21227e-05	0.999998	JMJD1C	protein_coding
2	47175268	4.50512	5.21536e-05	0.999998	TTC7A	protein_coding
7	75509811	-4.50467	5.2229e-05	0.999998	RHBDD2	protein_coding
17	36270994	-4.50419	5.23079e-05	0.999998
10	63616077	-4.50415	5.23143e-05	0.999998
5	173498359	4.5041	5.23235e-05	0.999998	NSG2	protein_coding
1	174146106	4.5038	5.23725e-05	0.999998	RABGAP1L	protein_coding
10	21311051	4.50369	5.23915e-05	0.999998	NEBL	protein_coding
2	89427847	4.50362	5.24021e-05	0.999998
10	1368631	4.50323	5.24666e-05	0.999998	ADARB2	protein_coding
18	34221716	-4.50305	5.24979e-05	0.999998	FHOD3	protein_coding
4	30789042	-4.50283	5.25342e-05	0.999998	PCDH7	protein_coding
10	3849758	4.50255	5.25807e-05	0.999998
2	209893466	-4.50243	5.25998e-05	0.999998
17	53423434	4.50172	5.27196e-05	0.999998
8	95984038	4.50142	5.27691e-05	0.999998	NDUFAF6	protein_coding
19	936318	4.50139	5.27748e-05	0.999998	ARID3A	protein_coding
21	15307214	4.5013	5.27891e-05	0.999998	ANKRD20A11P	pseudogene
7	97565461	-4.50105	5.28305e-05	0.999998
11	67378920	4.50085	5.28639e-05	0.999998	NDUFV1	protein_coding
5	55078374	-4.5005	5.29229e-05	0.999998	DDX4	protein_coding
10	21311058	4.49986	5.30302e-05	0.999998	NEBL	protein_coding
5	39699794	4.49969	5.30585e-05	0.999998
6	27512158	4.49911	5.31571e-05	0.999998
20	58633546	-4.49874	5.32184e-05	0.999998	C20orf197	protein_coding
10	9849696	4.49859	5.32446e-05	0.999998
11	70997468	-4.49816	5.33166e-05	0.999998
11	1581860	-4.4977	5.33946e-05	0.999998	DUSP8	protein_coding
2	47175270	4.49738	5.34484e-05	0.999998	TTC7A	protein_coding
19	36345316	4.49733	5.34566e-05	0.999998	NPHS1	protein_coding
1	38111621	4.49721	5.3478e-05	0.999998
12	110107515	4.49677	5.35524e-05	0.999998
7	62178367	4.49658	5.35847e-05	0.999998
17	36270965	-4.4962	5.36489e-05	0.999998
10	24741503	-4.49531	5.38009e-05	0.999998	KIAA1217	protein_coding
10	97313882	-4.49357	5.4098e-05	0.999998	SORBS1	protein_coding
3	183092183	-4.49289	5.42148e-05	0.999998	MCF2L2	protein_coding
22	27929767	4.49281	5.42288e-05	0.999998
10	73192608	-4.49264	5.42572e-05	0.999998	CDH23	protein_coding
3	139257880	4.49206	5.43574e-05	0.999998	RP11-319G6.1	antisense
2	1878990	-4.49179	5.44035e-05	0.999998	MYT1L	protein_coding
15	31591638	-4.49132	5.44851e-05	0.999998
9	77854967	4.49124	5.44988e-05	0.999998
2	114455403	-4.49102	5.45358e-05	0.999998	AC017074.2	lincR
17	36270988	-4.49097	5.45459e-05	0.999998
4	40044413	-4.49095	5.45479e-05	0.999998
6	21227068	4.49028	5.4665e-05	0.999998	CDKAL1	protein_coding
15	91921074	-4.48994	5.47234e-05	0.999998
18	77193667	-4.48947	5.48056e-05	0.999998	NFATC1	protein_coding
12	115765019	4.4892	5.48513e-05	0.999998
2	26221425	-4.48917	5.48563e-05	0.999998
20	51293454	-4.4886	5.49554e-05	0.999998	RP4-715N11.2	lincR
10	22238506	-4.48805	5.50518e-05	0.999998	DJC1	protein_coding
4	146378873	-4.48726	5.51906e-05	0.999998
8	145512925	4.48712	5.52139e-05	0.999998	BOP1	protein_coding
4	5770532	4.48706	5.52256e-05	0.999998	EVC	protein_coding
5	147807296	-4.48692	5.52486e-05	0.999998	FBXO38	protein_coding
7	64733822	-4.48646	5.53298e-05	0.999998
9	136101654	4.48566	5.54706e-05	0.999998	LCN1P1	pseudogene
15	33926412	-4.48565	5.54717e-05	0.999998	RYR3	protein_coding
19	9676143	-4.4855	5.54981e-05	0.999998	ZNF121	protein_coding
9	129973951	4.485	5.55853e-05	0.999998	RALGPS1	protein_coding
3	18391064	4.48458	5.56608e-05	0.999998	TBC1D5	protein_coding
4	65553078	-4.48417	5.57319e-05	0.999998
9	69380830	4.48409	5.57462e-05	0.999998
13	52631064	-4.48373	5.58109e-05	0.999998	NEK5	protein_coding
3	106897911	-4.48333	5.58803e-05	0.999998	LINC00882	lincR
1	185592311	4.48333	5.58803e-05	0.999998	GS1-204I12.1	lincR
9	137678128	4.483	5.59385e-05	0.999998	COL5A1	protein_coding
1	1911030	-4.483	5.594e-05	0.999998	C1orf222	protein_coding
17	80210243	4.48267	5.59983e-05	0.999998	SLC16A3	protein_coding
9	127021678	4.48194	5.61274e-05	0.999998	NEK6	protein_coding
5	35869040	-4.48067	5.63541e-05	0.999998	IL7R	protein_coding
21	41516238	4.48047	5.63886e-05	0.999998	DSCAM	protein_coding
5	124893050	4.48041	5.64004e-05	0.999998	RP11-756H20.1	lincR
19	3737354	4.48021	5.64349e-05	0.999998	TJP3	protein_coding
19	16603667	4.48014	5.6448e-05	0.999998	CALR3	protein_coding
11	44611540	-4.47999	5.64746e-05	0.999998	CD82	protein_coding
14	69170134	-4.47981	5.65068e-05	0.999998	RAD51B	protein_coding
11	66342943	-4.47892	5.66654e-05	0.999998
22	20828565	4.47879	5.66887e-05	0.999998	KLHL22	protein_coding
5	132369654	4.47866	5.67136e-05	0.999998
10	51465779	-4.47856	5.67308e-05	0.999998	AGAP7	protein_coding
12	77657704	-4.47835	5.67683e-05	0.999998
15	99575660	4.47803	5.68253e-05	0.999998	RP11-654A16.3	antisense
14	78229316	4.47771	5.68832e-05	0.999998	C14orf178	protein_coding
16	46969936	4.47753	5.69155e-05	0.999998
9	139712923	-4.47716	5.69823e-05	0.999998	RP11-216L13.18	processed_transcript
8	56879836	-4.47686	5.70377e-05	0.999998	LYN	protein_coding
21	26128036	4.47664	5.70758e-05	0.999998
10	94743545	4.4766	5.70829e-05	0.999998	EXOC6	protein_coding
8	130835211	-4.47478	5.74136e-05	0.999998
19	5803043	4.47441	5.7481e-05	0.999998
13	23656672	-4.47434	5.74933e-05	0.999998
2	24868593	-4.47411	5.75351e-05	0.999998	NCOA1	protein_coding
2	47677769	4.47403	5.75504e-05	0.999998	MSH2	protein_coding
3	13455923	4.47375	5.76006e-05	0.999998	NUP210	protein_coding
21	29996071	-4.47348	5.76504e-05	0.999998	AF131217.1	lincR
16	17637706	4.47327	5.76878e-05	0.999998
5	27274602	-4.47306	5.77262e-05	0.999998
13	78114910	4.47277	5.77789e-05	0.999998	SCEL	protein_coding
16	60493242	-4.4727	5.7793e-05	0.999998
16	90000292	4.47242	5.78446e-05	0.999998	TUBB3	protein_coding
1	211394211	-4.47237	5.78525e-05	0.999998
10	23011511	4.47228	5.78696e-05	0.999998
6	160327360	-4.47208	5.79053e-05	0.999998
21	20339095	-4.47201	5.79192e-05	0.999998	AL157359.3	lincR
19	6079694	4.47184	5.79497e-05	0.999998	RFX2	protein_coding
18	51289811	4.47094	5.81143e-05	0.999998
11	105265952	-4.46941	5.83976e-05	0.999998	RP11-94P11.4	lincR
2	24536880	4.46866	5.85356e-05	0.999998	ITSN2	protein_coding
8	68727337	-4.46857	5.85529e-05	0.999998
1	167486991	4.4685	5.8566e-05	0.999998	CD247	protein_coding
6	35852213	4.46848	5.85696e-05	0.999998	SRPK1	protein_coding
19	36586564	-4.46842	5.85799e-05	0.999998	WDR62	protein_coding
3	140627142	-4.46832	5.85994e-05	0.999998
19	14102455	4.46772	5.87099e-05	0.999998	RFX1	protein_coding
6	143538941	-4.46693	5.88561e-05	0.999998	AIG1	protein_coding
20	54169131	4.46546	5.91318e-05	0.999998
8	19587590	4.46485	5.92448e-05	0.999998	CSGALCT1	protein_coding
18	53962863	4.46479	5.92562e-05	0.999998
5	27274571	-4.46472	5.92703e-05	0.999998
4	22863987	-4.46451	5.93096e-05	0.999998
13	26679032	-4.46414	5.93789e-05	0.999998
8	141651827	-4.46397	5.94104e-05	0.999998
3	3139680	-4.46395	5.94149e-05	0.999998	IL5RA	protein_coding
12	27496075	-4.46395	5.9415e-05	0.999998	ARNTL2	protein_coding
10	1368641	4.46386	5.94303e-05	0.999998	ADARB2	protein_coding
16	1580202	-4.46311	5.95713e-05	0.999998	IFT140	protein_coding
5	158527982	4.46291	5.96093e-05	0.999998	RP11-175K6.1	lincR
1	41643428	-4.46272	5.96457e-05	0.999998	SCMH1	protein_coding
19	17952592	4.46266	5.96574e-05	0.999998	JAK3	protein_coding
10	13841033	-4.46258	5.96717e-05	0.999998	FRMD4A	protein_coding
10	31218953	-4.46244	5.96987e-05	0.999998	ZNF438	protein_coding
16	16141710	4.46231	5.97229e-05	0.999998	ABCC1	protein_coding
20	46288861	4.46195	5.97912e-05	0.999998	SULF2	protein_coding
6	145579737	-4.46163	5.98521e-05	0.999998
10	5599513	-4.46132	5.99112e-05	0.999998
7	99848931	-4.46054	6.00581e-05	0.999998	GATS	pseudogene
11	35684845	-4.46051	6.00631e-05	0.999998	TRIM44	protein_coding
2	188500401	-4.46046	6.00737e-05	0.999998
16	1447226	4.46037	6.00911e-05	0.999998	UNKL	protein_coding
16	90000277	4.45986	6.01868e-05	0.999998	TUBB3	protein_coding
3	52419253	4.45969	6.02192e-05	0.999998	DH1	protein_coding
17	73828964	-4.45829	6.04874e-05	0.999998	UNC13D	protein_coding
9	2766002	-4.45826	6.04916e-05	0.999998	KIAA0020	protein_coding
9	129973953	4.45736	6.06656e-05	0.999998	RALGPS1	protein_coding
21	30035064	-4.45733	6.06705e-05	0.999998	AF131217.1	lincR
18	71093806	-4.45641	6.08473e-05	0.999998
5	1214397	-4.45636	6.08565e-05	0.999998	SLC6A19	protein_coding
3	108939377	-4.45601	6.09249e-05	0.999998
15	76633192	-4.45492	6.11338e-05	0.999998	ISL2	protein_coding
5	39699799	4.45469	6.11797e-05	0.999998
1	46615548	-4.45445	6.12254e-05	0.999998	PIK3R3	protein_coding
3	83790374	4.45415	6.12833e-05	0.999998
5	10793325	4.45384	6.13443e-05	0.999998
17	6675858	4.45315	6.14774e-05	0.999998	XAF1	protein_coding
2	55414486	-4.45312	6.14835e-05	0.999998	CLHC1	protein_coding
2	4301608	-4.45277	6.15509e-05	0.999998
13	99054563	4.45264	6.15759e-05	0.999998	FARP1	protein_coding
10	126860987	-4.45221	6.16601e-05	0.999998
3	135157789	-4.45169	6.17617e-05	0.999998	RP11-657O9.1	processed_transcript
19	13876870	-4.45154	6.179e-05	0.999998	MRI1	protein_coding
19	5087089	-4.45043	6.20074e-05	0.999998	KDM4B	protein_coding
11	11802282	-4.44989	6.21137e-05	0.999998
12	62005845	4.44919	6.22518e-05	0.999998
22	16581214	-4.4483	6.24259e-05	0.999998
17	35300370	4.44826	6.24335e-05	0.999998	LHX1	protein_coding
11	57388587	-4.44792	6.25022e-05	0.999998
10	134852810	4.44765	6.25553e-05	0.999998
12	90524604	-4.44739	6.26063e-05	0.999998
4	450592	4.44731	6.26227e-05	0.999998	ABCA11P	pseudogene
12	31276800	4.44669	6.27446e-05	0.999998	RP11-551L14.1	pseudogene
4	31624671	-4.44667	6.27477e-05	0.999998
17	35300362	4.44617	6.28474e-05	0.999998	LHX1	protein_coding
10	119582142	-4.44558	6.2965e-05	0.999998
4	1779105	-4.44516	6.30484e-05	0.999998
22	41763655	4.445	6.30799e-05	0.999998	TEF	protein_coding
9	69380803	4.44489	6.3102e-05	0.999998
18	13449821	4.44447	6.31863e-05	0.999998	LDLRAD4	protein_coding
22	42963663	-4.44447	6.31867e-05	0.999998	SERHL2	protein_coding
2	120157642	4.44436	6.32087e-05	0.999998
2	202387931	-4.44408	6.3264e-05	0.999998	ALS2CR11	protein_coding
8	68727341	-4.44355	6.33707e-05	0.999998
3	52476404	4.44337	6.34057e-05	0.999998	SEMA3G	protein_coding
11	82813384	4.44331	6.34174e-05	0.999998	RAB30-AS1	lincR
8	68727333	-4.44275	6.35299e-05	0.999998
7	73659935	4.44256	6.35691e-05	0.999998	RFC2	protein_coding
6	75340947	4.44223	6.36354e-05	0.999998	RP11-554D15.1	lincR
5	155319185	-4.44161	6.37597e-05	0.999998	SGCD	protein_coding
17	79045897	4.44155	6.37715e-05	0.999998	BAIAP2	protein_coding
17	12554039	-4.44138	6.38059e-05	0.999998
14	99203715	-4.4413	6.38216e-05	0.999998
5	167525141	4.44099	6.38843e-05	0.999998	TENM2	protein_coding
10	25798715	-4.44087	6.39095e-05	0.999998	GPR158	protein_coding
3	54565927	-4.4407	6.39425e-05	0.999998	CAC2D3	protein_coding
10	114725703	4.44037	6.40089e-05	0.999998	TCF7L2	protein_coding
13	26626663	-4.43982	6.41211e-05	0.999998	LINC00415	lincR
4	141789229	4.43974	6.41379e-05	0.999998	RNF150	protein_coding
10	3849736	4.43929	6.42282e-05	0.999998
18	6922830	-4.43902	6.42827e-05	0.999998	LINC00668	lincR
14	95646791	4.43877	6.43328e-05	0.999998
5	55382021	-4.43825	6.444e-05	0.999998
1	183122585	-4.43799	6.44928e-05	0.999998
8	130838178	-4.43798	6.4494e-05	0.999998
19	3737365	4.43764	6.45643e-05	0.999998	TJP3	protein_coding
9	36165733	4.43756	6.45798e-05	0.999998
3	111646299	-4.43749	6.45941e-05	0.999998	PHLDB2	protein_coding
10	14331260	-4.43625	6.48482e-05	0.999998	FRMD4A	protein_coding
12	2363815	4.43615	6.48669e-05	0.999998	CAC1C	protein_coding
7	44802673	4.43604	6.48902e-05	0.999998	ZMIZ2	protein_coding
2	126474107	-4.43601	6.48975e-05	0.999998	AC097499.1	lincR
19	17952608	4.43516	6.50711e-05	0.999998	JAK3	protein_coding
2	173143524	-4.43499	6.51053e-05	0.999998
14	99815775	4.4342	6.52689e-05	0.999998
14	90375750	-4.43419	6.52705e-05	0.999998	RP11-33N16.3	processed_transcript
2	225318393	-4.43396	6.53188e-05	0.999998
16	2801914	-4.43334	6.54465e-05	0.999998	SRRM2-AS1	antisense
10	82245980	-4.43318	6.54785e-05	0.999998	TSPAN14	protein_coding
5	44316216	-4.43261	6.55976e-05	0.999998	FGF10	protein_coding
3	183810450	4.43248	6.56232e-05	0.999998
1	199704347	-4.43167	6.57916e-05	0.999998
17	80210252	4.43111	6.59069e-05	0.999998	SLC16A3	protein_coding
17	53423448	4.43019	6.60999e-05	0.999998
4	4225131	4.43008	6.61231e-05	0.999998	OTOP1	protein_coding
1	33074303	-4.42958	6.62259e-05	0.999998	ZBTB8OS	protein_coding
14	54815437	-4.42902	6.6344e-05	0.999998
5	31806913	-4.42876	6.63978e-05	0.999998	PDZD2	protein_coding
11	105265880	-4.4283	6.64957e-05	0.999998	RP11-94P11.4	lincR
2	43610464	4.42797	6.65639e-05	0.999998	THADA	protein_coding
3	50166518	4.42781	6.65974e-05	0.999998	RP11-493K19.3	antisense
19	10602329	-4.42672	6.68261e-05	0.999998	KEAP1	protein_coding
5	160667675	-4.42663	6.68461e-05	0.999998
3	183018579	4.42619	6.69395e-05	0.999998	MCF2L2	protein_coding
5	61875404	-4.42606	6.69666e-05	0.999998	IPO11	protein_coding
14	34477493	4.42581	6.70195e-05	0.999998	EGLN3	protein_coding
2	30492438	4.4255	6.70854e-05	0.999998	LBH	protein_coding
1	14240550	4.42499	6.71927e-05	0.999998
17	10182834	-4.42495	6.72013e-05	0.999998
7	149831768	-4.42487	6.72179e-05	0.999998
1	150354137	4.42482	6.72276e-05	0.999998	RPRD2	protein_coding
4	43465780	4.4243	6.73385e-05	0.999998	RP11-324J13.2	lincR
8	23567091	-4.42396	6.74102e-05	0.999998	RP11-175E9.1	antisense
17	4007860	-4.42384	6.74374e-05	0.999998	ZZEF1	protein_coding
6	130172057	4.42294	6.76286e-05	0.999998	TMEM244	protein_coding
7	74185110	4.42287	6.76436e-05	0.999998	STAG3L2	pseudogene
18	77366911	4.42285	6.76469e-05	0.999998
2	240044117	4.42223	6.77796e-05	0.999998	HDAC4	protein_coding
4	3673208	4.42136	6.79662e-05	0.999998
12	49062821	4.4208	6.8086e-05	0.999998	KANSL2	protein_coding
5	174614648	-4.42048	6.81542e-05	0.999998
5	4673539	-4.42037	6.81794e-05	0.999998	RP11-445O3.2	lincR
16	79170952	4.42009	6.82394e-05	0.999998	WWOX	protein_coding
8	75528065	4.42007	6.82437e-05	0.999998	RP11-758M4.1	protein_coding
12	121662277	-4.41969	6.8324e-05	0.999998	P2RX4	protein_coding
20	44810168	4.41964	6.83351e-05	0.999998	CDH22	protein_coding
11	14256579	-4.41901	6.8472e-05	0.999998	SPON1	processed_transcript
20	54547287	-4.41885	6.85056e-05	0.999998
4	182985720	-4.41874	6.85307e-05	0.999998	AC108142.1	antisense
5	56008257	4.41842	6.85992e-05	0.999998
8	7868481	4.41817	6.86542e-05	0.999998
19	3737383	4.41757	6.87838e-05	0.999998	TJP3	protein_coding
9	91161703	-4.41722	6.88596e-05	0.999998	NXNL2	protein_coding
9	46987743	-4.41705	6.88957e-05	0.999998
2	1879014	-4.41661	6.89918e-05	0.999998	MYT1L	protein_coding
5	162310575	-4.4164	6.90383e-05	0.999998
20	44040422	-4.41605	6.91139e-05	0.999998
11	63719483	4.41573	6.9184e-05	0.999998	A40	protein_coding
3	129762736	-4.41477	6.93926e-05	0.999998
16	47295651	4.41468	6.94134e-05	0.999998	ITFG1	protein_coding
14	61992626	-4.41463	6.94235e-05	0.999998	PRKCH	protein_coding
2	223866587	4.4145	6.94524e-05	0.999998
4	25323139	-4.4145	6.9453e-05	0.999998	ZCCHC4	protein_coding
17	76987168	4.41391	6.95819e-05	0.999998
16	87336566	-4.41389	6.95861e-05	0.999998	C16orf95	protein_coding
14	65791944	4.41388	6.95875e-05	0.999998
3	125617583	4.41303	6.97743e-05	0.999998	ENPP7P4	pseudogene
5	40829851	-4.41222	6.9952e-05	0.999998	RPL37	protein_coding
16	74931084	4.41122	7.01741e-05	0.999998	WDR59	protein_coding
16	69504809	-4.4109	7.02442e-05	0.999998
2	240643813	-4.41053	7.03259e-05	0.999998
6	130172028	4.41027	7.03852e-05	0.999998	TMEM244	protein_coding
9	137208166	-4.4102	7.03993e-05	0.999998
17	22028614	-4.40979	7.04916e-05	0.999998	RP11-846F4.6	pseudogene
13	78114945	4.4094	7.0578e-05	0.999998	SCEL	protein_coding
14	24458030	-4.40857	7.07632e-05	0.999998	DHRS4-AS1	processed_transcript
10	102822691	4.40828	7.08265e-05	0.999998	KAZALD1	protein_coding
10	108944628	-4.40757	7.09865e-05	0.999998
8	68727343	-4.40745	7.1012e-05	0.999998
6	43762768	4.40726	7.10555e-05	0.999998
3	128179687	4.40708	7.10954e-05	0.999998
7	70735336	-4.40669	7.11814e-05	0.999998	WBSCR17	protein_coding
16	21137233	4.40667	7.11881e-05	0.999998	DH3	protein_coding
21	28562058	4.4063	7.1271e-05	0.999998
2	1813722	4.40629	7.12722e-05	0.999998	MYT1L	protein_coding
10	3849742	4.4057	7.14058e-05	0.999998
2	192151991	-4.40555	7.14382e-05	0.999998	MYO1B	protein_coding
3	36779589	-4.40489	7.15882e-05	0.999998	DCLK3	protein_coding
10	11893688	-4.4045	7.16757e-05	0.999998	PROSER2	protein_coding
9	127021688	4.40407	7.17733e-05	0.999998	NEK6	protein_coding
3	182316393	-4.40398	7.17924e-05	0.999998
5	110706709	-4.40304	7.20061e-05	0.999998	CAMK4	protein_coding
14	24458074	-4.40294	7.20272e-05	0.999998	DHRS4L2	protein_coding
16	70758566	4.40288	7.20424e-05	0.999998	VAC14	protein_coding
4	19067094	-4.40273	7.20749e-05	0.999998
10	46862335	-4.40231	7.21715e-05	0.999998
13	54887825	4.40218	7.22007e-05	0.999998
14	65791952	4.40162	7.23292e-05	0.999998
8	43125260	-4.40159	7.23354e-05	0.999998
22	27929779	4.40137	7.23864e-05	0.999998
4	6242997	4.40134	7.23927e-05	0.999998
2	86831407	-4.40106	7.24571e-05	0.999998	CHMP3	protein_coding
16	64023073	4.40082	7.25108e-05	0.999998
11	126387841	-4.39993	7.27136e-05	0.999998	KIRREL3	protein_coding
5	53608214	-4.39922	7.2877e-05	0.999998
5	82118616	-4.39897	7.29351e-05	0.999998
14	75376232	4.39775	7.32157e-05	0.999998	RPS6KL1	protein_coding
13	24801853	4.39766	7.32349e-05	0.999998	RP11-307N16.6	protein_coding
8	129059745	-4.39716	7.33504e-05	0.999998	PVT1	processed_transcript
5	55078411	-4.39689	7.34131e-05	0.999998	DDX4	protein_coding
19	5033085	-4.39671	7.34558e-05	0.999998	KDM4B	protein_coding
10	17073030	-4.3962	7.35742e-05	0.999998	CUBN	protein_coding
8	9568144	-4.39594	7.36341e-05	0.999998	TNKS	protein_coding
11	132191128	-4.39541	7.37563e-05	0.999998	NTM	protein_coding
9	139774803	-4.39527	7.37884e-05	0.999998
9	1279572	-4.39523	7.37979e-05	0.999998
2	223705803	-4.39505	7.38412e-05	0.999998
2	20090403	4.39501	7.38488e-05	0.999998
2	1879019	-4.39435	7.40023e-05	0.999998	MYT1L	protein_coding
1	186428454	-4.39356	7.41865e-05	0.999998	PDC	protein_coding
2	11495418	4.39333	7.42403e-05	0.999998
17	74453343	-4.39265	7.44004e-05	0.999998	AAT	protein_coding
15	93125274	-4.39221	7.45037e-05	0.999998	RP11-386M24.3	lincR
16	16277355	-4.39119	7.47425e-05	0.999998	ABCC6	protein_coding
7	75509788	-4.39073	7.48514e-05	0.999998	RHBDD2	protein_coding
20	60920547	-4.39044	7.49199e-05	0.999998	LAMA5	protein_coding
9	114052989	4.3904	7.4928e-05	0.999998
4	3781380	-4.38981	7.50683e-05	0.999998
19	49517996	4.38861	7.53509e-05	0.999998	RUVBL2	protein_coding
14	101903895	4.3886	7.53546e-05	0.999998
7	79186252	-4.38842	7.53976e-05	0.999998
3	125617576	4.38827	7.54331e-05	0.999998	ENPP7P4	pseudogene
10	50787443	-4.38795	7.55088e-05	0.999998
13	64921270	-4.38784	7.5535e-05	0.999998
17	29482861	4.38701	7.57331e-05	0.999998	NF1	protein_coding
20	39991330	4.38695	7.57462e-05	0.999998	EMILIN3	protein_coding
21	47581275	-4.38695	7.57467e-05	0.999998	SPATC1L	protein_coding
13	20909781	4.38692	7.57529e-05	0.999998
15	22862323	-4.38676	7.5793e-05	0.999998	TUBGCP5	protein_coding
10	3849765	4.38668	7.58117e-05	0.999998
22	37450394	4.38645	7.58658e-05	0.999998	KCTD17	protein_coding
20	19893423	4.38624	7.59167e-05	0.999998	RIN2	protein_coding
1	245988189	-4.3862	7.59261e-05	0.999998	SMYD3	protein_coding
12	63269327	4.38558	7.60742e-05	0.999998	PPM1H	protein_coding
6	161250356	4.38545	7.6106e-05	0.999998
16	69344379	4.38529	7.61422e-05	0.999998	RP11-343C2.11	protein_coding
7	8737694	-4.38503	7.62055e-05	0.999998	NXPH1	protein_coding
3	173847902	4.38494	7.62268e-05	0.999998	NLGN1	protein_coding
16	57167910	4.38483	7.62532e-05	0.999998	CPNE2	protein_coding
6	63055446	-4.38418	7.64091e-05	0.999998
2	19552098	4.38409	7.64309e-05	0.999998	OSR1	protein_coding
12	127650853	4.38401	7.64503e-05	0.999998
12	127650847	4.38393	7.64697e-05	0.999998
2	151378423	-4.38333	7.66134e-05	0.999998	RND3	protein_coding
20	19893420	4.38225	7.68744e-05	0.999998	RIN2	protein_coding
8	23567132	-4.38178	7.69875e-05	0.999998	RP11-175E9.1	antisense
1	23151100	-4.38145	7.70674e-05	0.999998	EPHB2	protein_coding
19	22259591	-4.38145	7.70679e-05	0.999998	ZNF257	protein_coding
11	65724855	4.38116	7.71379e-05	0.999998	TSGA10IP	polymorphic_pseudogene
10	102822688	4.38115	7.71407e-05	0.999998	KAZALD1	protein_coding
4	7283464	-4.38087	7.72086e-05	0.999998	SORCS2	protein_coding
10	15781790	4.3806	7.72759e-05	0.999998
18	13137671	4.38044	7.73139e-05	0.999998
3	145382883	-4.37986	7.74553e-05	0.999998
15	78454729	4.37969	7.74963e-05	0.999998	IDH3A	protein_coding
3	128179655	4.3795	7.75424e-05	0.999998
3	124390172	4.37925	7.76044e-05	0.999998	KALRN	protein_coding
4	163723325	-4.37868	7.77432e-05	0.999998
8	131470217	-4.37859	7.77651e-05	0.999998
6	110332216	4.37834	7.7827e-05	0.999998
13	31565940	-4.37824	7.7851e-05	0.999998
17	9028565	4.37749	7.80342e-05	0.999998	NTN1	protein_coding
20	56646822	4.37748	7.80373e-05	0.999998	RP13-379L11.1	lincR
14	97355854	-4.37719	7.81082e-05	0.999998	VRK1	protein_coding
1	197374735	4.37711	7.81263e-05	0.999998	CRB1	protein_coding
14	106662612	-4.3766	7.82518e-05	0.999998
16	28349463	-4.37615	7.83638e-05	0.999998
11	119988101	-4.37597	7.84073e-05	0.999998	TRIM29	protein_coding
1	167486971	4.37588	7.84299e-05	0.999998	CD247	protein_coding
14	72896953	4.3753	7.85737e-05	0.999998	RGS6	protein_coding
19	48627604	4.37483	7.86906e-05	0.999998	LIG1	protein_coding
1	42141621	4.37471	7.87197e-05	0.999998	HIVEP3	protein_coding
12	127650843	4.37465	7.8735e-05	0.999998
1	10661093	4.37439	7.87975e-05	0.999998	PEX14	protein_coding
1	67580519	-4.3742	7.88465e-05	0.999998	C1orf141	protein_coding
7	35458563	-4.3741	7.88713e-05	0.999998
4	151851184	-4.37349	7.90228e-05	0.999998	LRBA	protein_coding
3	52419244	4.37335	7.90569e-05	0.999998	DH1	protein_coding
1	220653926	4.37324	7.90831e-05	0.999998
6	49002813	-4.3732	7.90947e-05	0.999998
22	42963639	-4.37307	7.91249e-05	0.999998	SERHL2	protein_coding
13	60503636	-4.37295	7.9156e-05	0.999998	DIAPH3	protein_coding
11	1396974	4.37248	7.92725e-05	0.999998
5	8034207	-4.3724	7.9292e-05	0.999998
1	114438799	-4.37204	7.93818e-05	0.999998	AP4B1-AS1	antisense
6	110332254	4.37196	7.94019e-05	0.999998
22	27518976	-4.37163	7.94848e-05	0.999998
3	152927731	-4.37124	7.95821e-05	0.999998
12	127650857	4.37121	7.95895e-05	0.999998
8	28023708	4.37094	7.96573e-05	0.999998	ELP3	protein_coding
20	50769363	4.3709	7.96678e-05	0.999998	ZFP64	protein_coding
8	39946934	4.3705	7.97674e-05	0.999998
10	128475293	4.37037	7.9801e-05	0.999998
10	58672648	-4.3702	7.98432e-05	0.999998
17	42461714	-4.36999	7.9895e-05	0.999998	ITGA2B	protein_coding
1	15219707	4.3695	8.002e-05	0.999998	KAZN	protein_coding
15	53776386	-4.36921	8.00908e-05	0.999998
13	76868897	4.3692	8.00955e-05	0.999998
11	112655499	4.36869	8.02238e-05	0.999998
11	107687828	-4.36865	8.0234e-05	0.999998	SLC35F2	protein_coding
21	20339086	-4.36864	8.02357e-05	0.999998	AL157359.3	lincR
22	35766725	-4.36862	8.02399e-05	0.999998
7	97852047	-4.36838	8.03014e-05	0.999998	TECPR1	protein_coding
19	39872550	-4.36782	8.04436e-05	0.999998	SAMD4B	protein_coding
7	149831755	-4.36754	8.05133e-05	0.999998
10	21817439	4.36666	8.07374e-05	0.999998
16	60493295	-4.36655	8.0765e-05	0.999998
8	8679549	-4.3665	8.07776e-05	0.999998	MFHAS1	protein_coding
22	35972904	4.3664	8.08019e-05	0.999998
14	105819024	4.3663	8.08263e-05	0.999998	PACS2	protein_coding
16	83946764	4.3663	8.08269e-05	0.999998	MLYCD	protein_coding
8	8679525	-4.36627	8.08356e-05	0.999998	MFHAS1	protein_coding
17	10182852	-4.36602	8.08979e-05	0.999998
22	20828586	4.36602	8.08988e-05	0.999998	KLHL22	protein_coding
3	140627144	-4.36562	8.10002e-05	0.999998
20	17976432	4.36555	8.10171e-05	0.999998	OVOL2	protein_coding
14	72896945	4.36554	8.10219e-05	0.999998	RGS6	protein_coding
1	111304847	-4.3655	8.10305e-05	0.999998
8	67947757	-4.36526	8.1092e-05	0.999998	PPP1R42	protein_coding
1	159038389	4.36523	8.11e-05	0.999998	AIM2	protein_coding
10	23287441	-4.36518	8.11113e-05	0.999998	ARMC3	protein_coding
2	235491587	4.36495	8.11711e-05	0.999998
11	89055270	4.36456	8.12714e-05	0.999998
10	51465788	-4.36454	8.12761e-05	0.999998	AGAP7	protein_coding
7	53157006	4.36445	8.1299e-05	0.999998
11	34365181	-4.36442	8.13069e-05	0.999998	ABTB2	protein_coding
15	44175987	-4.36425	8.135e-05	0.999998	FRMD5	protein_coding
22	27519004	-4.36424	8.13527e-05	0.999998
12	124220662	-4.36329	8.15966e-05	0.999998	ATP6V0A2	protein_coding
22	50416087	4.36189	8.19559e-05	0.999998
3	121175635	4.36115	8.21445e-05	0.999998	POLQ	protein_coding
10	25798663	-4.36111	8.21573e-05	0.999998	GPR158	protein_coding
2	23778672	-4.36078	8.22409e-05	0.999998	KLHL29	protein_coding
11	89422611	-4.36031	8.23635e-05	0.999998	FOLH1B	pseudogene
2	110007563	4.36009	8.24207e-05	0.999998	SH3RF3	protein_coding
4	38293227	4.35948	8.25771e-05	0.999998
8	30763074	-4.35941	8.25959e-05	0.999998
20	24378211	4.35911	8.26733e-05	0.999998
1	6158577	-4.35881	8.27512e-05	0.999998	KCB2	protein_coding
16	21137238	4.35877	8.27626e-05	0.999998	DH3	protein_coding
9	129973918	4.35857	8.28149e-05	0.999998	RALGPS1	protein_coding
7	8445948	-4.3585	8.28331e-05	0.999998
21	15307205	4.35766	8.30516e-05	0.999998	ANKRD20A11P	pseudogene
17	86581	4.35758	8.30708e-05	0.999998	RPH3AL	protein_coding
9	114052991	4.35757	8.30755e-05	0.999998
15	60384068	-4.35751	8.30905e-05	0.999998	RP11-82L7.4	lincR
3	83790393	4.35751	8.30911e-05	0.999998
4	118145616	4.3573	8.31444e-05	0.999998
8	6413591	-4.35719	8.31745e-05	0.999998	MCPH1	protein_coding
6	92634965	-4.35679	8.3278e-05	0.999998
1	67580462	-4.35666	8.33118e-05	0.999998	C1orf141	protein_coding
16	1311066	4.35632	8.34003e-05	0.999998	PRSS29P	lincR
1	158648137	-4.3559	8.351e-05	0.999998	SPTA1	protein_coding
8	99924435	-4.35584	8.35266e-05	0.999998	STK3	protein_coding
2	26718583	-4.35581	8.3534e-05	0.999998	OTOF	protein_coding
19	6293416	-4.35507	8.37279e-05	0.999998
16	49743030	-4.35459	8.38548e-05	0.999998	ZNF423	protein_coding
3	141436736	-4.35421	8.39557e-05	0.999998	RP11-340E6.1	lincR
16	87336579	-4.3541	8.3985e-05	0.999998	C16orf95	protein_coding
7	102183075	4.35397	8.40186e-05	0.999998	RP11-514P8.8	processed_transcript
13	113535567	-4.35351	8.41394e-05	0.999998	ATP11A	protein_coding
10	126747229	-4.35308	8.42545e-05	0.999998	CTBP2	protein_coding
2	206510958	-4.35304	8.4264e-05	0.999998
20	55063913	-4.35304	8.4265e-05	0.999998	RTFDC1	protein_coding
17	36272680	-4.35287	8.43097e-05	0.999998
21	19774714	-4.35279	8.433e-05	0.999998	TMPRSS15	protein_coding
15	25125985	-4.35273	8.43469e-05	0.999998	SNRPN	protein_coding
4	146378864	-4.35259	8.43831e-05	0.999998
15	78196376	4.35189	8.45689e-05	0.999998	CSPG4P13	pseudogene
15	60010163	4.35175	8.46066e-05	0.999998
12	30959783	-4.35105	8.4793e-05	0.999998
5	53021386	-4.351	8.48057e-05	0.999998
4	31624525	-4.35078	8.48642e-05	0.999998
1	160613360	-4.35058	8.49188e-05	0.999998	SLAMF1	protein_coding
3	163950097	-4.35016	8.503e-05	0.999998
3	111746452	4.34992	8.50943e-05	0.999998
2	235491596	4.3498	8.51244e-05	0.999998
14	73253023	4.34937	8.52414e-05	0.999998	DPF3	protein_coding
9	4075162	-4.34929	8.52628e-05	0.999998	GLIS3	protein_coding
3	124390180	4.34926	8.52714e-05	0.999998	KALRN	protein_coding
9	128491057	-4.34921	8.52844e-05	0.999998
9	22352931	-4.34919	8.5288e-05	0.999998
9	34146478	4.3489	8.53668e-05	0.999998
5	75565391	4.34883	8.53861e-05	0.999998	SV2C	protein_coding
12	49062775	4.34857	8.54553e-05	0.999998	KANSL2	protein_coding
1	27691290	-4.34854	8.54634e-05	0.999998	MAP3K6	protein_coding
2	89436178	4.34851	8.54716e-05	0.999998
19	39622739	-4.34812	8.55763e-05	0.999998	PAK4	protein_coding
3	20214874	-4.34769	8.56922e-05	0.999998	SGOL1	protein_coding
7	95621954	-4.34752	8.57358e-05	0.999998	DYNC1I1	protein_coding
8	142014187	-4.34703	8.58684e-05	0.999998
10	5552813	4.347	8.58781e-05	0.999998
8	144454169	4.34694	8.58924e-05	0.999998	RHPN1	protein_coding
2	24536886	4.34576	8.62109e-05	0.999998	ITSN2	protein_coding
6	99457449	-4.34573	8.622e-05	0.999998
3	182316397	-4.34562	8.62505e-05	0.999998
12	26512884	-4.34538	8.63132e-05	0.999998	RP11-513G19.1	antisense
10	133774536	4.34536	8.632e-05	0.999998
5	87504026	-4.34519	8.63657e-05	0.999998	TMEM161B	protein_coding
15	25656507	-4.3451	8.63905e-05	0.999998	SNHG14	processed_transcript
5	148726449	4.34487	8.64523e-05	0.999998	GRPEL2	protein_coding
12	31276798	4.34471	8.64953e-05	0.999998	RP11-551L14.1	pseudogene
2	67484523	-4.34467	8.65062e-05	0.999998	AC023115.2	lincR
5	26662772	-4.34369	8.67741e-05	0.999998
5	156575334	-4.34348	8.68317e-05	0.999998	MED7	protein_coding
4	6394405	4.34321	8.69032e-05	0.999998	PPP2R2C	protein_coding
15	99575604	4.34315	8.69197e-05	0.999998	RP11-654A16.3	antisense
3	145800613	-4.34287	8.69963e-05	0.999998	RP11-274H2.2	antisense
3	50446076	4.3422	8.71794e-05	0.999998	CAC2D2	protein_coding
16	87855351	-4.34194	8.72509e-05	0.999998
17	20450466	-4.34152	8.7365e-05	0.999998	TBC1D3P3	pseudogene
6	106226486	4.34137	8.74072e-05	0.999998
4	689772	-4.3413	8.74261e-05	0.999998
2	9846034	4.34054	8.76338e-05	0.999998	RP11-521D12.2	lincR
11	452158	4.34032	8.76964e-05	0.999998	PTDSS2	protein_coding
13	110425813	4.3401	8.77565e-05	0.999998	IRS2	protein_coding
15	28409229	4.34	8.77831e-05	0.999998	HERC2	protein_coding
4	121723658	4.3398	8.78389e-05	0.999998	PRDM5	protein_coding
20	50769359	4.33968	8.78726e-05	0.999998	ZFP64	protein_coding
4	147147267	-4.33936	8.79589e-05	0.999998	RP11-6L6.2	protein_coding
2	158392385	4.33927	8.79837e-05	0.999998	ACVR1C	protein_coding
16	14441235	4.33912	8.80271e-05	0.999998
3	128680282	-4.33841	8.82215e-05	0.999998	KIAA1257	protein_coding
2	242128615	-4.33831	8.82499e-05	0.999998	ANO7	protein_coding
8	104898025	-4.338	8.83358e-05	0.999998	RIMS2	protein_coding
22	37762859	4.33782	8.83867e-05	0.999998	RP1-63G5.5	sense_overlapping
7	120764795	-4.33775	8.8404e-05	0.999998	CPED1	protein_coding
18	54472138	4.33699	8.8617e-05	0.999998	WDR7	protein_coding
2	1878985	-4.33687	8.86494e-05	0.999998	MYT1L	protein_coding
9	124930218	-4.33671	8.86942e-05	0.999998	MORN5	protein_coding
14	104160689	-4.33645	8.87674e-05	0.999998	KLC1	protein_coding
3	145800606	-4.33642	8.87746e-05	0.999998	RP11-274H2.2	antisense
16	85414354	4.33634	8.8796e-05	0.999998
14	69170150	-4.33619	8.88383e-05	0.999998	RAD51B	protein_coding
4	4225135	4.3361	8.8864e-05	0.999998	OTOP1	protein_coding
5	95073931	-4.33578	8.89525e-05	0.999998	RHOBTB3	protein_coding
1	121357925	4.33575	8.89616e-05	0.999998
12	26428405	-4.33558	8.90082e-05	0.999998	SSPN	protein_coding
9	139158468	4.33547	8.90407e-05	0.999998
19	5803041	4.33538	8.90632e-05	0.999998
13	94570126	-4.33536	8.90691e-05	0.999998	GPC6	protein_coding
11	78650428	4.33531	8.90831e-05	0.999998	TENM4	protein_coding
1	247294238	-4.33527	8.90959e-05	0.999998	ZNF124	protein_coding
12	111812314	-4.33474	8.92445e-05	0.999998	RP3-473L9.4	lincR
12	2150742	4.33466	8.92667e-05	0.999998	CAC1C	protein_coding
8	54808458	-4.33456	8.92937e-05	0.999998	RGS20	protein_coding
13	26626558	-4.33421	8.9393e-05	0.999998	LINC00415	lincR
2	171510974	4.33414	8.94117e-05	0.999998	MYO3B	protein_coding
3	170052271	-4.33397	8.94594e-05	0.999998
5	162310573	-4.33381	8.95038e-05	0.999998
18	77366854	4.33331	8.96456e-05	0.999998
22	32941099	4.33298	8.97367e-05	0.999998	SYN3	protein_coding
1	229201066	4.3329	8.97587e-05	0.999998
20	62836637	4.33279	8.97901e-05	0.999998	MYT1	protein_coding
9	106609069	-4.33261	8.98413e-05	0.999998
20	3989225	4.33247	8.9881e-05	0.999998	RNF24	protein_coding
13	99122882	4.33218	8.99625e-05	0.999998	STK24	protein_coding
2	70450788	-4.33189	9.00438e-05	0.999998	C2orf42	protein_coding
1	53704537	-4.33187	9.00493e-05	0.999998	RP5-1024G6.5	antisense
16	70758611	4.33179	9.00724e-05	0.999998	VAC14	protein_coding
4	25323143	-4.33166	9.01106e-05	0.999998	ZCCHC4	protein_coding
17	35406889	4.33151	9.01528e-05	0.999998	AATF	protein_coding
3	108939390	-4.3309	9.03247e-05	0.999998
8	54808498	-4.33079	9.0356e-05	0.999998	RGS20	protein_coding
1	21844296	4.33069	9.03839e-05	0.999998	ALPL	protein_coding
2	241798568	-4.33056	9.04217e-05	0.999998
17	65398134	4.3304	9.04652e-05	0.999998	PITPNC1	protein_coding
7	66417818	-4.3303	9.04953e-05	0.999998	TMEM248	protein_coding
20	60971932	4.33006	9.05634e-05	0.999998	CABLES2	protein_coding
15	99574631	4.32986	9.06192e-05	0.999998	RP11-654A16.3	antisense
15	38873342	4.32986	9.06201e-05	0.999998
6	31923212	-4.32958	9.06999e-05	0.999998	NELFE	protein_coding
6	11678815	-4.32917	9.08158e-05	0.999998
7	56808564	4.32873	9.09418e-05	0.999998
8	80408590	4.32855	9.09918e-05	0.999998
7	149831740	-4.32841	9.10332e-05	0.999998
22	37462459	4.3284	9.10357e-05	0.999998	TMPRSS6	protein_coding
1	2848002	4.32826	9.10745e-05	0.999998
7	67911429	4.32781	9.1203e-05	0.999998
13	54887844	4.32747	9.13017e-05	0.999998
19	15477720	4.32732	9.13429e-05	0.999998	AKAP8	protein_coding
19	50468724	4.32731	9.13467e-05	0.999998
7	73659915	4.32714	9.13959e-05	0.999998	RFC2	protein_coding
3	94568135	-4.32685	9.1478e-05	0.999998
2	188500493	-4.32639	9.16108e-05	0.999998
20	50769414	4.32618	9.16701e-05	0.999998	ZFP64	protein_coding
15	100716406	-4.32595	9.17355e-05	0.999998	ADAMTS17	protein_coding
17	61739279	4.32586	9.17626e-05	0.999998	MAP3K3	protein_coding
9	93818897	-4.32585	9.17664e-05	0.999998
12	127828652	-4.32552	9.18598e-05	0.999998
20	24378259	4.32548	9.18708e-05	0.999998
4	141144317	-4.32529	9.19261e-05	0.999998
10	6723793	4.3251	9.19799e-05	0.999998
17	7775011	4.32392	9.23228e-05	0.999998	LSMD1	protein_coding
19	7797173	-4.32361	9.24112e-05	0.999998	CLEC4G	protein_coding
19	13876856	-4.3234	9.24707e-05	0.999998	MRI1	protein_coding
21	36273579	-4.3233	9.25018e-05	0.999998	RUNX1	protein_coding
9	133751277	4.32328	9.25069e-05	0.999998	ABL1	protein_coding
3	83790400	4.32324	9.25193e-05	0.999998
4	8731858	4.32317	9.25384e-05	0.999998
7	65439031	-4.32312	9.25535e-05	0.999998	GUSB	protein_coding
3	128179648	4.32303	9.25804e-05	0.999998
1	185451202	-4.32281	9.26436e-05	0.999998
12	31276792	4.32267	9.2683e-05	0.999998	RP11-551L14.1	pseudogene
4	190470613	4.32266	9.26857e-05	0.999998
19	43911624	4.32226	9.28029e-05	0.999998	TEX101	protein_coding
2	143320597	-4.3221	9.28497e-05	0.999998
14	104350787	-4.32161	9.29917e-05	0.999998
13	99122878	4.32144	9.30421e-05	0.999998	STK24	protein_coding
5	64478094	-4.32118	9.31163e-05	0.999998	ADAMTS6	protein_coding
11	69830981	4.32083	9.32195e-05	0.999998
9	6061222	-4.32039	9.33477e-05	0.999998	RP11-218I7.2	lincR
12	27496069	-4.32013	9.3424e-05	0.999998	ARNTL2	protein_coding
22	42963655	-4.31987	9.3501e-05	0.999998	SERHL2	protein_coding
8	95394273	-4.31974	9.35378e-05	0.999998	RAD54B	protein_coding
22	26267535	4.31966	9.35617e-05	0.999998	MYO18B	protein_coding
17	77161001	-4.31963	9.35713e-05	0.999998	RBFOX3	protein_coding
19	15538418	4.31933	9.36597e-05	0.999998	WIZ	protein_coding
1	178238780	4.31911	9.37222e-05	0.999998	RASAL2	protein_coding
17	7201217	4.31901	9.37512e-05	0.999998
12	114273000	4.31899	9.37579e-05	0.999998	RBM19	protein_coding
5	39699754	4.31821	9.39869e-05	0.999998
8	63056592	-4.31801	9.40454e-05	0.999998	CTD-2571E19.3	pseudogene
8	8679561	-4.31715	9.43009e-05	0.999998	MFHAS1	protein_coding
14	106952289	4.31683	9.43939e-05	0.999998	LINC00221	lincR
2	240044123	4.31681	9.44015e-05	0.999998	HDAC4	protein_coding
14	57653123	-4.31643	9.45118e-05	0.999998
17	54971213	-4.31634	9.4538e-05	0.999998	TRIM25	protein_coding
9	83912298	4.31624	9.45697e-05	0.999998
15	102102456	-4.31556	9.47705e-05	0.999998
20	30144551	4.31515	9.48935e-05	0.999998	HM13	protein_coding
3	174606003	4.31503	9.49274e-05	0.999998	ALADL2	protein_coding
14	45303904	-4.31499	9.49394e-05	0.999998
9	109215738	-4.3144	9.51152e-05	0.999998	RP11-308N19.1	lincR
12	57823241	4.3144	9.51156e-05	0.999998	R3HDM2	protein_coding
15	51592894	-4.31433	9.5135e-05	0.999998	CYP19A1	protein_coding
7	66163453	4.31421	9.51708e-05	0.999998	KCTD7	protein_coding
4	6243001	4.31407	9.52127e-05	0.999998
3	125328279	-4.31364	9.53431e-05	0.999998
16	69496790	-4.31354	9.53728e-05	0.999998	CYB5B	protein_coding
7	10109565	-4.31301	9.55315e-05	0.999998
12	114428611	-4.31297	9.5541e-05	0.999998
10	12438731	-4.3129	9.55625e-05	0.999998	CAMK1D	protein_coding
22	48553769	4.3127	9.56241e-05	0.999998
21	33495103	4.31221	9.57708e-05	0.999998	LINC00159	lincR
16	70758540	4.31211	9.57986e-05	0.999998	VAC14	protein_coding
11	82813398	4.31198	9.58392e-05	0.999998	RAB30-AS1	lincR
17	53170602	-4.31194	9.58508e-05	0.999998	STXBP4	protein_coding
10	44340872	4.31176	9.59057e-05	0.999998	LINC00619	lincR
1	247615289	-4.31164	9.59417e-05	0.999998	OR2B11	protein_coding
2	89436172	4.31131	9.60409e-05	0.999998
1	14564165	4.31049	9.62864e-05	0.999998
14	77023269	4.31042	9.63073e-05	0.999998	RP11-187O7.3	lincR
15	76633204	-4.31019	9.63763e-05	0.999998	ISL2	protein_coding
3	165307493	-4.31011	9.64021e-05	0.999998	RP11-85M11.2	lincR
7	73659903	4.31003	9.64266e-05	0.999998	RFC2	protein_coding
12	80344084	-4.30986	9.6478e-05	0.999998
11	126719981	-4.30966	9.65377e-05	0.999998	KIRREL3	protein_coding
3	10652930	-4.30956	9.65681e-05	0.999998	ATP2B2	protein_coding
14	106952291	4.30942	9.66097e-05	0.999998	LINC00221	lincR
8	145512919	4.30941	9.66124e-05	0.999998	BOP1	protein_coding
12	53111855	-4.30932	9.66404e-05	0.999998	KRT126P	pseudogene
16	16277333	-4.30908	9.6714e-05	0.999998	ABCC6	protein_coding
19	10602334	-4.3087	9.68289e-05	0.999998	KEAP1	protein_coding
12	123923436	4.30796	9.70528e-05	0.999998
6	160267103	-4.30783	9.70929e-05	0.999998
3	185011102	4.30748	9.71969e-05	0.999998	MAP3K13	protein_coding
6	35852193	4.30743	9.72117e-05	0.999998	SRPK1	protein_coding
7	72265468	4.3072	9.7283e-05	0.999998	TYW1B	polymorphic_pseudogene
8	123846051	-4.30704	9.73333e-05	0.999998	ZHX2	protein_coding
1	42049735	4.30602	9.76445e-05	0.999998	HIVEP3	protein_coding
16	15505680	-4.30562	9.77646e-05	0.999998	RP11-1021N1.1	protein_coding
15	70343717	-4.30546	9.78153e-05	0.999998	TLE3	protein_coding
10	7907825	-4.30541	9.78307e-05	0.999998	TAF3	protein_coding
4	151044725	-4.30522	9.78887e-05	0.999998	DCLK2	protein_coding
15	81719781	4.30486	9.79965e-05	0.999998
1	148578424	-4.3048	9.8016e-05	0.999998	NBPF15	protein_coding
2	47175240	4.30451	9.81053e-05	0.999998	TTC7A	protein_coding
7	84421668	4.3045	9.81086e-05	0.999998
14	23756476	4.30447	9.8119e-05	0.999998	HOMEZ	protein_coding
5	132369650	4.30423	9.81925e-05	0.999998
10	24741483	-4.30422	9.81938e-05	0.999998	KIAA1217	protein_coding
1	178238737	4.30407	9.82404e-05	0.999998	RASAL2	protein_coding
16	16141714	4.30401	9.82592e-05	0.999998	ABCC1	protein_coding
20	36731692	-4.30395	9.82781e-05	0.999998
7	103026780	-4.30361	9.83812e-05	0.999998	SLC26A5	protein_coding
6	169633041	4.30337	9.84551e-05	0.999998	XXyac-YX65C7_A.2	antisense
19	7797169	-4.30324	9.84961e-05	0.999998	CLEC4G	protein_coding
16	72047418	4.3029	9.86013e-05	0.999998	DHODH	protein_coding
1	95681833	-4.30284	9.86205e-05	0.999998	TMEM56-RWDD3	protein_coding
1	150177973	4.30257	9.8704e-05	0.999998
22	23088645	-4.3025	9.87242e-05	0.999998
9	93818945	-4.30249	9.87284e-05	0.999998
12	57823239	4.30224	9.88043e-05	0.999998	R3HDM2	protein_coding
9	136101666	4.3022	9.88164e-05	0.999998	LCN1P1	pseudogene
10	28196680	-4.30215	9.88338e-05	0.999998	ARMC4	protein_coding
9	69380793	4.30195	9.88947e-05	0.999998
14	105793933	-4.3018	9.89401e-05	0.999998	PACS2	protein_coding
14	45633685	-4.30173	9.89632e-05	0.999998	FANCM	protein_coding
8	17288421	4.30165	9.89861e-05	0.999998
6	143538925	-4.30162	9.8995e-05	0.999998	AIG1	protein_coding
5	19640776	4.30152	9.90283e-05	0.999998	CDH18	protein_coding
1	117592357	4.3014	9.90646e-05	0.999998	RP11-27K13.3	antisense
21	46022489	-4.3013	9.90954e-05	0.999998	TSPEAR	protein_coding
17	43879287	-4.30103	9.91801e-05	0.999998	CRHR1	protein_coding
2	86831437	-4.30086	9.92329e-05	0.999998	CHMP3	protein_coding
15	37566329	-4.30067	9.92907e-05	0.999998
16	88033645	4.3005	9.93451e-05	0.999998	BANP	protein_coding
6	111179489	-4.30039	9.93785e-05	0.999998	CNN2P9	pseudogene
2	130479805	4.30015	9.94538e-05	0.999998
20	60479928	4.29994	9.95186e-05	0.999998	CDH4	protein_coding
8	95394320	-4.29993	9.95199e-05	0.999998	RAD54B	protein_coding
21	36273546	-4.29964	9.96104e-05	0.999998	RUNX1	protein_coding
15	61633835	-4.29963	9.96152e-05	0.999998	RP11-507B12.2	lincR
8	142554928	4.29951	9.96527e-05	0.999998
15	81384381	-4.29929	9.97205e-05	0.999998	C15orf26	protein_coding

### Sheet: S10 - Top brain hmCG
chr	position	tstat	pvalue	qvalue	gene_name	gene_biotype
2	32364725	6.23218	1.53734e-07	0.92188	SPAST	protein_coding
17	71397285	6.18079	1.82971e-07	0.92188	SDK2	protein_coding
1	228798906	6.16563	1.9261e-07	0.92188
6	57736571	6.14159	2.08951e-07	0.92188
6	32768079	6.05671	2.78535e-07	0.92188
15	95131482	6.03373	3.01064e-07	0.92188
12	29691138	-6.02221	3.13033e-07	0.92188	TMTC1	protein_coding
1	37991709	6.02147	3.13815e-07	0.92188
5	97810631	-5.87795	5.09891e-07	0.92188
5	97810639	-5.85051	5.59428e-07	0.92188
11	126244618	5.84368	5.72494e-07	0.92188	ST3GAL4	protein_coding
6	168160894	5.83899	5.81631e-07	0.92188
19	38713182	5.80183	6.59394e-07	0.92188	DPF1	protein_coding
6	168160889	5.77361	7.25304e-07	0.92188
12	127363738	5.75618	7.69226e-07	0.92188
14	88966304	5.73707	8.20466e-07	0.92188	PTPN21	protein_coding
17	36994387	5.71945	8.70686e-07	0.92188	C17orf98	protein_coding
16	54493879	5.71649	8.79419e-07	0.92188
22	32604523	-5.71058	8.97126e-07	0.92188	RP1-90G24.10	antisense
6	113331623	-5.70368	9.1822e-07	0.92188
18	76911829	5.6974	9.37871e-07	0.92188	ATP9B	protein_coding
17	36994382	5.68911	9.64446e-07	0.92188	C17orf98	protein_coding
1	41904091	-5.67448	1.0132e-06	0.92188
6	156874991	5.66461	1.04745e-06	0.92188
3	42629159	-5.65467	1.08309e-06	0.92188	SEC22C	protein_coding
5	1505814	-5.62663	1.19032e-06	0.92188	LPCAT1	protein_coding
17	71397269	5.62414	1.20036e-06	0.92188	SDK2	protein_coding
6	82291548	-5.62115	1.2125e-06	0.92188	FAM46A	protein_coding
19	7100467	5.61272	1.24738e-06	0.92188
13	67636832	-5.61169	1.25172e-06	0.92188	PCDH9	protein_coding
8	82243690	-5.60861	1.26476e-06	0.92188
6	48308091	5.59908	1.30596e-06	0.92188
1	37991722	5.58296	1.37876e-06	0.92188
15	76764867	5.57333	1.42411e-06	0.92188	SCAPER	protein_coding
7	121173532	-5.5181	1.71457e-06	0.92188
2	116231614	-5.51189	1.75066e-06	0.92188	DPP10	protein_coding
18	76911832	5.50815	1.77282e-06	0.92188	ATP9B	protein_coding
11	131454246	5.49427	1.85735e-06	0.92188	NTM	protein_coding
19	38713179	5.49169	1.87355e-06	0.92188	DPF1	protein_coding
9	139504973	5.48807	1.89642e-06	0.92188
10	13768356	-5.48586	1.91054e-06	0.92188	FRMD4A	protein_coding
16	54493872	5.48402	1.92237e-06	0.92188
10	134736724	5.47687	1.96904e-06	0.92188	TTC40	protein_coding
10	52704378	5.46638	2.03955e-06	0.92188
3	124310910	5.46328	2.06092e-06	0.92188	KALRN	protein_coding
11	62677266	5.46228	2.06784e-06	0.92188	CHRM1	protein_coding
10	80402256	-5.46212	2.06893e-06	0.92188	LINC00856	lincR
17	71397308	5.45895	2.09103e-06	0.92188	SDK2	protein_coding
3	5101744	5.45775	2.09944e-06	0.92188
18	70028259	-5.45724	2.10304e-06	0.92188
16	85166494	5.44509	2.19052e-06	0.92188
14	88105650	5.44343	2.20275e-06	0.92188	CTD-2007A10.1	lincR
19	38713167	5.4364	2.25524e-06	0.92188	DPF1	protein_coding
19	7863111	5.43565	2.2609e-06	0.92188
4	41267621	5.43394	2.27393e-06	0.92188	UCHL1	protein_coding
6	33284409	-5.43053	2.30003e-06	0.92188	ZBTB22	protein_coding
11	126244591	5.42166	2.36948e-06	0.92188	ST3GAL4	protein_coding
2	97335141	-5.40771	2.4828e-06	0.92188	FER1L5	pseudogene
1	185783145	5.40506	2.50491e-06	0.92188	HMCN1	protein_coding
9	111290415	-5.4043	2.51129e-06	0.92188
10	114014075	-5.39973	2.55002e-06	0.92188
2	116231617	-5.39265	2.6112e-06	0.92188	DPP10	protein_coding
9	90012103	5.39181	2.61854e-06	0.92188
20	12086041	-5.39172	2.61932e-06	0.92188
3	123079780	-5.38785	2.65349e-06	0.92188	ADCY5	protein_coding
17	79062870	5.38769	2.65494e-06	0.92188	BAIAP2	protein_coding
10	83136671	-5.382	2.70602e-06	0.92188
16	21391253	-5.38171	2.7086e-06	0.92188
13	29340249	5.38149	2.71063e-06	0.92188
14	77241840	5.3784	2.73876e-06	0.92188	VASH1	protein_coding
20	8117483	5.37459	2.77394e-06	0.92188	PLCB1	protein_coding
3	124866301	-5.36402	2.87373e-06	0.92188	SLC12A8	protein_coding
1	169578280	-5.35865	2.92583e-06	0.92188	SELP	protein_coding
15	75606254	-5.3492	3.01984e-06	0.92188
15	51202103	-5.34593	3.05301e-06	0.92188	AP4E1	protein_coding
16	85166469	5.34268	3.08636e-06	0.92188
2	85326568	5.34162	3.09727e-06	0.92188
9	35741537	5.34098	3.1039e-06	0.92188	GBA2	protein_coding
20	52795538	-5.34049	3.10905e-06	0.92188
16	54493899	5.33577	3.1585e-06	0.92188
22	47362966	5.33208	3.19767e-06	0.92188	TBC1D22A	protein_coding
12	127363734	5.33086	3.21073e-06	0.92188
13	31028430	5.33061	3.21345e-06	0.92188
9	102989451	-5.32011	3.32811e-06	0.92188	INVS	protein_coding
19	44678527	-5.3201	3.3283e-06	0.92188	ZNF226	protein_coding
4	20998990	5.30744	3.47197e-06	0.92188	KCNIP4	protein_coding
15	82257699	-5.30696	3.47755e-06	0.92188	RP11-276M12.1	lincR
9	111290381	-5.30476	3.50323e-06	0.92188
11	62677296	5.30301	3.52374e-06	0.92188	CHRM1	protein_coding
2	62619769	5.30164	3.53988e-06	0.92188
13	115082649	-5.30089	3.54882e-06	0.92188	CHAMP1	protein_coding
17	80341587	5.29643	3.60203e-06	0.92188
6	53722249	5.29555	3.61264e-06	0.92188	LRRC1	protein_coding
11	22409848	-5.29125	3.66488e-06	0.92188
22	48061669	5.29057	3.67315e-06	0.92188	RP11-191L9.4	lincR
2	203664703	5.28349	3.76102e-06	0.92188	ICA1L	protein_coding
14	55203284	-5.28328	3.76366e-06	0.92188	SAMD4A	protein_coding
6	32768114	5.28323	3.76423e-06	0.92188
13	31028406	5.28301	3.76701e-06	0.92188
10	134736720	5.27828	3.82698e-06	0.92188	TTC40	protein_coding
4	43288916	-5.27626	3.8528e-06	0.92188
16	88223291	-5.27568	3.86036e-06	0.92188
9	76660264	-5.2748	3.87171e-06	0.92188
4	47956555	-5.27388	3.88355e-06	0.92188	NIPAL1	protein_coding
3	174059821	5.27299	3.89513e-06	0.92188
9	133654492	-5.27089	3.92246e-06	0.92188	ABL1	protein_coding
3	9924900	-5.27081	3.9235e-06	0.92188
19	38713160	5.26949	3.94083e-06	0.92188	DPF1	protein_coding
16	89527283	-5.26908	3.94631e-06	0.92188	ANKRD11	protein_coding
10	134736735	5.2674	3.96849e-06	0.92188	TTC40	protein_coding
1	51472100	-5.26356	4.01962e-06	0.92188
19	38713155	5.25692	4.10964e-06	0.92188	DPF1	protein_coding
1	101007036	-5.25685	4.1105e-06	0.92188	GPR88	protein_coding
9	22754143	-5.2568	4.1112e-06	0.92188	RP11-399D6.2	lincR
12	55003439	5.24533	4.27153e-06	0.92188	GLYCAM1	pseudogene
10	14875003	5.24467	4.28083e-06	0.92188	CDNF	protein_coding
5	53996914	-5.24184	4.3215e-06	0.92188
17	40750245	5.23986	4.35001e-06	0.92188	FAM134C	protein_coding
1	100072514	5.23934	4.35755e-06	0.92188
16	49766909	5.23924	4.35907e-06	0.92188	ZNF423	protein_coding
15	51202091	-5.23905	4.36181e-06	0.92188	AP4E1	protein_coding
9	139504966	5.23831	4.37253e-06	0.92188
2	97335143	-5.23793	4.37812e-06	0.92188	FER1L5	pseudogene
4	179499994	-5.23641	4.40038e-06	0.92188
17	79583171	5.23602	4.40605e-06	0.92188	NPLOC4	protein_coding
18	55348494	5.23314	4.4485e-06	0.923374	RP11-35G9.3	antisense
10	100097336	5.23068	4.48522e-06	0.923665
2	151958096	5.22526	4.56695e-06	0.926422
1	32096386	5.22028	4.64332e-06	0.926422	HCRTR1	protein_coding
10	78562223	-5.21988	4.64943e-06	0.926422
22	20000992	5.2163	4.70527e-06	0.926422	ARVCF	protein_coding
9	118237431	5.21486	4.72777e-06	0.926422
8	144267721	5.21351	4.74918e-06	0.926422
3	153096119	5.21309	4.75585e-06	0.926422
3	153096123	5.21144	4.78198e-06	0.926422
7	43139079	-5.2072	4.85003e-06	0.93014
14	77241842	5.20582	4.8723e-06	0.93014	VASH1	protein_coding
1	153983919	-5.2036	4.90836e-06	0.930234	NUP210L	protein_coding
3	175275566	-5.19422	5.06415e-06	0.940984	ALADL2	protein_coding
17	9008334	5.19421	5.06423e-06	0.940984	NTN1	protein_coding
2	97335150	-5.19185	5.10423e-06	0.940984	FER1L5	pseudogene
5	1505829	-5.19157	5.10899e-06	0.940984	LPCAT1	protein_coding
19	1388008	5.18777	5.17391e-06	0.946276	NDUFS7	protein_coding
19	7100485	5.18428	5.23426e-06	0.949027
11	86991767	-5.18137	5.28517e-06	0.949027	TMEM135	protein_coding
7	155158392	-5.17767	5.35062e-06	0.949027	BLACE	protein_coding
17	9008365	5.17739	5.35572e-06	0.949027	NTN1	protein_coding
3	2715806	-5.17657	5.37038e-06	0.949027	CNTN4	protein_coding
17	49390888	-5.16981	5.49233e-06	0.964063	RP11-1018N14.1	lincR
12	94363917	5.16515	5.57819e-06	0.972606
17	72981156	5.16065	5.66209e-06	0.978584
1	51955276	-5.156	5.75043e-06	0.978584	EPS15	protein_coding
10	105408802	5.15482	5.77301e-06	0.978584	SH3PXD2A	protein_coding
1	231869432	5.15197	5.82785e-06	0.978584	TSX-DISC1	protein_coding
6	7444236	-5.15152	5.83654e-06	0.978584
9	90012099	5.14882	5.8892e-06	0.978584
13	112336635	5.1484	5.89743e-06	0.978584
8	41017344	-5.1465	5.93475e-06	0.978584
4	71634892	-5.14436	5.97716e-06	0.978584	RUFY3	protein_coding
14	97950448	5.14192	6.02581e-06	0.978584	CTD-2506J14.1	lincR
10	100097333	5.13853	6.09397e-06	0.978584
3	5110355	-5.13584	6.14861e-06	0.978584
14	41317281	-5.13243	6.21861e-06	0.978584
12	4173922	-5.13186	6.23037e-06	0.978584
11	126244607	5.12871	6.29585e-06	0.978584	ST3GAL4	protein_coding
10	121601924	-5.12703	6.33106e-06	0.978584	MCMBP	protein_coding
6	168160930	5.12702	6.3314e-06	0.978584
12	118641899	5.12423	6.3902e-06	0.978584	TAOK3	protein_coding
3	153096112	5.12402	6.39475e-06	0.978584
12	64812712	5.12262	6.42448e-06	0.978584	XPOT	protein_coding
2	132235739	-5.12169	6.44444e-06	0.978584	MZT2A	protein_coding
2	109146584	5.12058	6.46817e-06	0.978584	AC012487.2	antisense
19	11494347	5.11865	6.50958e-06	0.978584	EPOR	protein_coding
3	183898423	5.11861	6.51047e-06	0.978584	EIF2B5	protein_coding
19	38713144	5.11486	6.59213e-06	0.980397	DPF1	protein_coding
14	57435797	-5.1121	6.65279e-06	0.980397	OTX2-AS1	antisense
3	71154413	5.10999	6.69947e-06	0.980397	FOXP1	protein_coding
15	90294468	-5.1097	6.70592e-06	0.980397	MESP1	protein_coding
1	67680540	-5.10859	6.73055e-06	0.980397	C1orf141	protein_coding
10	35032951	-5.10744	6.75641e-06	0.980397	PARD3	protein_coding
14	103046687	5.10274	6.86256e-06	0.980397
1	210853715	5.1026	6.86577e-06	0.980397
11	95792701	5.10244	6.86931e-06	0.980397	MAML2	protein_coding
6	53722258	5.1003	6.91831e-06	0.980397	LRRC1	protein_coding
3	179183186	-5.09958	6.93488e-06	0.980397
1	216515684	-5.09664	7.00274e-06	0.984668	USH2A	protein_coding
14	56355683	5.09429	7.05746e-06	0.985314
3	161510029	-5.09244	7.10099e-06	0.985314
1	121417958	-5.09076	7.14054e-06	0.985314
1	76396099	-5.09002	7.15802e-06	0.985314	ASB17	protein_coding
4	104414791	-5.08307	7.32496e-06	0.990827
8	83921611	5.08303	7.32587e-06	0.990827
15	98029384	-5.08096	7.37631e-06	0.990827
13	55503508	-5.08034	7.39147e-06	0.990827
16	85166478	5.08014	7.39626e-06	0.990827
8	144938738	5.07896	7.42539e-06	0.990827
5	53996928	-5.07451	7.53553e-06	0.992593
14	55652984	-5.0727	7.58101e-06	0.992593	DLGAP5	protein_coding
3	127875859	-5.07217	7.59431e-06	0.992593	EEFSEC	protein_coding
1	32096374	5.07105	7.62261e-06	0.992593	HCRTR1	protein_coding
19	38713130	5.07082	7.62838e-06	0.992593	DPF1	protein_coding
11	421036	5.06715	7.72159e-06	0.995077	ANO9	protein_coding
18	70107279	-5.06449	7.78987e-06	0.995077
3	49954863	5.06415	7.79861e-06	0.995077	MON1A	protein_coding
2	109934457	5.06188	7.85756e-06	0.995077	SH3RF3	protein_coding
2	236758875	5.06177	7.86038e-06	0.995077	AGAP1	protein_coding
2	127838985	5.06118	7.87575e-06	0.995077	BIN1	protein_coding
15	92370747	-5.0553	8.03066e-06	0.999972
12	25153523	-5.05424	8.05878e-06	0.999972
13	112336661	5.05373	8.07252e-06	0.999972
2	239033411	-5.05072	8.1532e-06	0.999972	ESPNL	protein_coding
22	20001005	5.04606	8.28003e-06	0.999972	ARVCF	protein_coding
8	118205619	5.04227	8.38447e-06	0.999972
15	71636824	5.04098	8.42047e-06	0.999972	THSD4	protein_coding
17	44898510	-5.03982	8.45264e-06	0.999972	WNT3	protein_coding
1	121417933	-5.03877	8.48206e-06	0.999972
9	136814365	5.03751	8.5176e-06	0.999972	VAV2	protein_coding
1	212257774	-5.03568	8.5693e-06	0.999972	DTL	protein_coding
15	60458689	5.0351	8.58584e-06	0.999972
4	59334107	5.03373	8.62486e-06	0.999972
22	25006773	5.02906	8.75891e-06	0.999972	GGT1	protein_coding
2	235799663	-5.02597	8.84898e-06	0.999972	AC010148.1	processed_transcript
15	33124011	-5.02567	8.85763e-06	0.999972	FMN1	protein_coding
20	48490745	-5.02358	8.91922e-06	0.999972	SLC9A8	protein_coding
1	121417966	-5.02334	8.92618e-06	0.999972
15	24013657	5.02282	8.94148e-06	0.999972
6	122175464	-5.02253	8.95006e-06	0.999972
7	39589443	5.01853	9.06927e-06	0.999972	AC011290.4	antisense
12	131560052	5.01462	9.18714e-06	0.999972	GPR133	protein_coding
13	112336638	5.01432	9.19624e-06	0.999972
4	126660027	5.01245	9.25325e-06	0.999972	RP11-399F2.2	lincR
13	78208019	-5.01015	9.32387e-06	0.999972	SCEL	protein_coding
3	59624635	5.00502	9.48347e-06	0.999972
2	20725348	-5.00449	9.50004e-06	0.999972
13	31028398	5.00273	9.55526e-06	0.999972
11	62677251	5.00235	9.5673e-06	0.999972	CHRM1	protein_coding
14	30395190	5.00193	9.5806e-06	0.999972	PRKD1	protein_coding
12	15200604	-4.99924	9.66624e-06	0.999972
1	25890538	4.99811	9.70233e-06	0.999972	LDLRAP1	protein_coding
3	42629176	-4.99677	9.74518e-06	0.999972	SEC22C	protein_coding
6	27210858	4.99539	9.78986e-06	0.999972
13	51768291	-4.99417	9.82917e-06	0.999972
4	190753478	4.99044	9.95096e-06	0.999972	AF146191.4	lincR
1	24825131	-4.98904	9.99716e-06	0.999972
1	110429079	-4.98844	1.00172e-05	0.999972
20	15997337	-4.98775	1.004e-05	0.999972	MACROD2	protein_coding
7	69076362	-4.98555	1.0113e-05	0.999972	AUTS2	protein_coding
7	38176967	-4.98376	1.0173e-05	0.999972
6	54236090	-4.98376	1.01731e-05	0.999972	TIG	protein_coding
11	46761054	4.98179	1.02393e-05	0.999972	F2	protein_coding
17	79062879	4.97767	1.03795e-05	0.999972	BAIAP2	protein_coding
15	90294471	-4.97711	1.03987e-05	0.999972	MESP1	protein_coding
4	120533146	4.9767	1.04127e-05	0.999972	PDE5A	protein_coding
5	160112178	4.97575	1.04454e-05	0.999972	ATP10B	protein_coding
13	30193178	4.9745	1.04888e-05	0.999972
5	40684003	-4.97431	1.04953e-05	0.999972	PTGER4	protein_coding
10	79598406	4.97404	1.05045e-05	0.999972	DLG5	protein_coding
5	54522746	-4.97386	1.05108e-05	0.999972	MCIDAS	protein_coding
6	97530468	-4.97248	1.05589e-05	0.999972	KLHL32	protein_coding
3	131183776	-4.96962	1.06589e-05	0.999972	MRPL3	protein_coding
1	99452771	-4.9668	1.07583e-05	0.999972	LPPR5	protein_coding
12	29691106	-4.96647	1.07702e-05	0.999972	TMTC1	protein_coding
2	154391198	4.96514	1.08174e-05	0.999972	AC012501.2	sense_overlapping
11	134875166	4.96418	1.08518e-05	0.999972
14	55143380	4.96282	1.09006e-05	0.999972	SAMD4A	protein_coding
19	35940862	4.96093	1.09686e-05	0.999972	FFAR2	protein_coding
15	55274750	4.96032	1.09907e-05	0.999972
7	65547228	-4.95895	1.10408e-05	0.999972	ASL	protein_coding
20	1103232	4.95714	1.11066e-05	0.999972	PSMF1	protein_coding
7	5567993	4.95681	1.11186e-05	0.999972	ACTB	protein_coding
1	19103801	4.95618	1.11418e-05	0.999972
18	27611164	-4.95604	1.11471e-05	0.999972
15	60458683	4.95398	1.12228e-05	0.999972
15	67400328	4.95334	1.12468e-05	0.999972	SMAD3	protein_coding
2	125686753	4.95137	1.132e-05	0.999972
3	132907687	-4.95077	1.13424e-05	0.999972	TMEM108	protein_coding
3	5101757	4.95025	1.13618e-05	0.999972
2	149600004	4.94942	1.1393e-05	0.999972
10	9255841	4.94939	1.13941e-05	0.999972
10	2968511	4.94933	1.13962e-05	0.999972
4	17214461	-4.94819	1.14391e-05	0.999972
7	47285611	4.94769	1.14582e-05	0.999972
19	14295697	4.94646	1.15045e-05	0.999972	LPHN1	protein_coding
18	53377084	-4.94641	1.15066e-05	0.999972
16	49766911	4.94519	1.1553e-05	0.999972	ZNF423	protein_coding
14	81839380	4.94463	1.15741e-05	0.999972	STON2	protein_coding
17	1586312	4.94185	1.16806e-05	0.999972	PRPF8	protein_coding
2	134325652	4.9403	1.17404e-05	0.999972	NCKAP5	protein_coding
14	67301809	4.94016	1.17461e-05	0.999972	GPHN	protein_coding
8	144267716	4.93959	1.17679e-05	0.999972
7	137078785	-4.93742	1.18526e-05	0.999972	DGKI	protein_coding
1	153983944	-4.93722	1.18602e-05	0.999972	NUP210L	protein_coding
2	125686802	4.93601	1.19076e-05	0.999972
8	28289215	-4.93591	1.19113e-05	0.999972	FBXO16	protein_coding
21	47833015	4.93577	1.19169e-05	0.999972	PCNT	protein_coding
4	130883687	-4.93533	1.19343e-05	0.999972
7	158335660	-4.93403	1.19854e-05	0.999972	PTPRN2	protein_coding
1	228798937	4.9338	1.19946e-05	0.999972
19	11494331	4.93335	1.20124e-05	0.999972	EPOR	protein_coding
19	11387531	4.93213	1.20606e-05	0.999972
18	30701480	-4.93114	1.21003e-05	0.999972	CCDC178	protein_coding
7	133613771	4.93087	1.2111e-05	0.999972	EXOC4	protein_coding
2	122011540	4.92913	1.21804e-05	0.999972	TFCP2L1	protein_coding
7	22027073	-4.92809	1.22222e-05	0.999972
12	127363769	4.92686	1.22718e-05	0.999972
11	62677230	4.92672	1.22775e-05	0.999972	CHRM1	protein_coding
22	49439755	4.92612	1.23016e-05	0.999972
6	168403829	-4.92479	1.23558e-05	0.999972	KIF25	protein_coding
1	101085366	-4.92351	1.24078e-05	0.999972
6	107390265	-4.92232	1.24567e-05	0.999972	BEND3	protein_coding
4	117747224	4.92155	1.24884e-05	0.999972
20	55020597	-4.91942	1.2576e-05	0.999972	CASS4	protein_coding
21	45716384	-4.91666	1.26909e-05	0.999972	AIRE	protein_coding
2	117509406	-4.91643	1.27005e-05	0.999972
18	48565927	4.91613	1.27132e-05	0.999972	RP11-729L2.2	protein_coding
17	42307738	4.91586	1.27245e-05	0.999972
20	13896378	4.9157	1.27312e-05	0.999972	SEL1L2	protein_coding
22	47362958	4.91543	1.27424e-05	0.999972	TBC1D22A	protein_coding
17	42307743	4.91335	1.283e-05	0.999972
8	25674520	-4.91322	1.28354e-05	0.999972
12	48475740	4.91271	1.28571e-05	0.999972	SENP1	protein_coding
3	88307334	4.91144	1.29108e-05	0.999972
6	41159924	-4.91111	1.29249e-05	0.999972	TREML2	protein_coding
9	7464215	-4.90968	1.29856e-05	0.999972
12	93364823	4.90944	1.2996e-05	0.999972
7	34707720	4.90923	1.30051e-05	0.999972	NPSR1-AS1	processed_transcript
19	7100491	4.90692	1.31042e-05	0.999972
7	87644089	-4.906	1.3144e-05	0.999972	ADAM22	protein_coding
6	88567735	-4.90516	1.31803e-05	0.999972
14	103820488	-4.90264	1.32898e-05	0.999972
6	51952937	-4.90241	1.33e-05	0.999972
2	45402920	-4.89755	1.35144e-05	0.999972	LINC01121	processed_transcript
10	88696958	4.897	1.35387e-05	0.999972	MMRN2	protein_coding
15	55343865	-4.89629	1.35703e-05	0.999972
14	41317272	-4.89491	1.36319e-05	0.999972
5	132811742	-4.89361	1.36904e-05	0.999972	FSTL4	protein_coding
11	123507440	4.89342	1.36989e-05	0.999972	SCN3B	protein_coding
22	42519700	4.89332	1.37034e-05	0.999972	NDUFA6-AS1	processed_transcript
6	20164196	-4.89167	1.37779e-05	0.999972	MBOAT1	protein_coding
1	25355471	4.89079	1.38178e-05	0.999972
3	162285785	-4.88829	1.3932e-05	0.999972
4	47956596	-4.88797	1.39465e-05	0.999972	NIPAL1	protein_coding
16	22003085	-4.88781	1.3954e-05	0.999972	PDZD9	protein_coding
3	42629182	-4.88735	1.39749e-05	0.999972	SEC22C	protein_coding
6	105016794	4.88655	1.40117e-05	0.999972
9	36112574	-4.88609	1.4033e-05	0.999972	RECK	protein_coding
13	76282747	-4.88318	1.4168e-05	0.999972	RP11-29G8.3	processed_transcript
1	46497034	4.88309	1.41722e-05	0.999972	MAST2	protein_coding
9	29450546	-4.88307	1.4173e-05	0.999972
19	13187573	-4.88297	1.41775e-05	0.999972	NFIX	protein_coding
14	93145703	-4.88281	1.41849e-05	0.999972	RIN3	protein_coding
15	51202083	-4.88209	1.42189e-05	0.999972	AP4E1	protein_coding
11	131454277	4.88205	1.42207e-05	0.999972	NTM	protein_coding
17	79062859	4.88171	1.42363e-05	0.999972	BAIAP2	protein_coding
15	51202117	-4.88151	1.4246e-05	0.999972	AP4E1	protein_coding
3	49954867	4.8811	1.42649e-05	0.999972	MON1A	protein_coding
4	47956538	-4.88079	1.42796e-05	0.999972	NIPAL1	protein_coding
2	123908699	4.87987	1.43229e-05	0.999972
19	10108338	-4.87908	1.43602e-05	0.999972	COL5A3	protein_coding
15	57000209	-4.87852	1.43867e-05	0.999972	ZNF280D	protein_coding
14	96960917	-4.87646	1.44842e-05	0.999972
1	46497032	4.87379	1.46119e-05	0.999972	MAST2	protein_coding
12	4431066	-4.8712	1.47365e-05	0.999972	C12orf5	protein_coding
22	32604491	-4.8705	1.47706e-05	0.999972	RP1-90G24.10	antisense
16	31917300	-4.87005	1.47925e-05	0.999972	ZNF267	protein_coding
3	98771575	-4.86882	1.4852e-05	0.999972
6	47203141	-4.86857	1.48644e-05	0.999972	TNFRSF21	protein_coding
7	140091280	4.8671	1.49365e-05	0.999972	SLC37A3	protein_coding
1	101007055	-4.86691	1.49454e-05	0.999972	GPR88	protein_coding
9	138154793	4.86679	1.49516e-05	0.999972
19	11494326	4.8667	1.4956e-05	0.999972	EPOR	protein_coding
3	1400784	-4.86567	1.50063e-05	0.999972	CNTN6	protein_coding
9	609584	4.86397	1.50906e-05	0.999972	KANK1	protein_coding
2	162886146	4.86042	1.52676e-05	0.999972	DPP4	protein_coding
19	49203669	4.85991	1.52932e-05	0.999972	FUT2	protein_coding
15	32472106	4.8598	1.52985e-05	0.999972
5	130604483	4.85889	1.53443e-05	0.999972	CDC42SE2	protein_coding
18	8741976	-4.85822	1.5378e-05	0.999972	SOGA2	protein_coding
1	107224924	4.8581	1.53842e-05	0.999972
6	7444240	-4.85644	1.54681e-05	0.999972
16	3792683	-4.85638	1.54713e-05	0.999972	CREBBP	protein_coding
8	28289217	-4.85547	1.55176e-05	0.999972	FBXO16	protein_coding
9	113255155	-4.85543	1.55193e-05	0.999972	SVEP1	protein_coding
2	203664686	4.85513	1.55347e-05	0.999972	ICA1L	protein_coding
5	166955934	4.85479	1.55521e-05	0.999972	TENM2	protein_coding
7	81464361	-4.85365	1.56102e-05	0.999972
18	27611168	-4.85135	1.57284e-05	0.999972
19	14295702	4.85011	1.57929e-05	0.999972	LPHN1	protein_coding
13	111282520	4.84983	1.58072e-05	0.999972	CARKD	protein_coding
13	106450613	-4.8488	1.58608e-05	0.999972
3	61339801	-4.84835	1.58842e-05	0.999972
5	203552	4.84806	1.58992e-05	0.999972	CCDC127	protein_coding
7	155158413	-4.84763	1.59216e-05	0.999972	BLACE	protein_coding
5	116432289	-4.84694	1.5958e-05	0.999972
1	37334248	4.84659	1.5976e-05	0.999972	GRIK3	protein_coding
15	80107451	-4.84577	1.60194e-05	0.999972
13	63988714	-4.84553	1.60316e-05	0.999972
21	37625298	-4.84441	1.60909e-05	0.999972	DOPEY2	protein_coding
6	74384370	-4.84332	1.61483e-05	0.999972
1	118110611	4.84328	1.61508e-05	0.999972
13	112336627	4.84302	1.61642e-05	0.999972
3	127069118	-4.84249	1.61925e-05	0.999972	RP11-88I21.2	lincR
11	45467853	-4.84169	1.62352e-05	0.999972	RP11-430H10.4	lincR
1	121417975	-4.83871	1.63944e-05	0.999972
17	33172636	4.83675	1.65002e-05	0.999972	RP11-642M2.1	lincR
2	176726632	-4.83658	1.65095e-05	0.999972
2	132235737	-4.83647	1.65153e-05	0.999972	MZT2A	protein_coding
4	84043240	4.8334	1.66825e-05	0.999972	PLAC8	protein_coding
17	56233605	4.83284	1.67131e-05	0.999972
5	11392250	4.83206	1.67555e-05	0.999972	CTNND2	protein_coding
10	11899668	4.83199	1.67596e-05	0.999972	PROSER2	protein_coding
4	52870313	-4.83016	1.68605e-05	0.999972	LRRC66	protein_coding
9	33731820	-4.82923	1.69117e-05	0.999972
9	139504993	4.82839	1.69586e-05	0.999972
3	124469216	4.82801	1.69798e-05	0.999972
1	46497026	4.82769	1.69975e-05	0.999972	MAST2	protein_coding
3	129298314	-4.82731	1.70185e-05	0.999972	PLXND1	protein_coding
2	136644518	4.82728	1.70204e-05	0.999972
1	22310190	-4.82646	1.7066e-05	0.999972	CELA3B	protein_coding
11	421046	4.82622	1.70795e-05	0.999972	ANO9	protein_coding
9	139160451	-4.82595	1.70944e-05	0.999972
10	99195732	-4.82585	1.71001e-05	0.999972
12	120092512	4.82552	1.7119e-05	0.999972	RP11-768F21.1	lincR
17	9711266	-4.82498	1.7149e-05	0.999972	RP11-477N12.3	protein_coding
5	2976756	-4.82223	1.73041e-05	0.999972
15	67400330	4.82157	1.73415e-05	0.999972	SMAD3	protein_coding
12	115412801	4.82055	1.73999e-05	0.999972
5	169510380	-4.82044	1.74063e-05	0.999972	DOCK2	protein_coding
2	125686767	4.82039	1.74087e-05	0.999972
2	62619750	4.8197	1.74482e-05	0.999972
8	78737842	-4.81748	1.75757e-05	0.999972
1	37334244	4.81717	1.75933e-05	0.999972	GRIK3	protein_coding
11	134875181	4.81628	1.76451e-05	0.999972
3	137539246	-4.81573	1.76767e-05	0.999972
2	19981495	-4.81542	1.76944e-05	0.999972
7	158335669	-4.81212	1.78867e-05	0.999972	PTPRN2	protein_coding
5	35683681	-4.81153	1.79216e-05	0.999972	SPEF2	protein_coding
15	59456184	-4.81147	1.79248e-05	0.999972	MYO1E	protein_coding
3	64077597	4.81135	1.79322e-05	0.999972	RP11-129B22.1	antisense
20	1103234	4.81133	1.79333e-05	0.999972	PSMF1	protein_coding
7	150757624	-4.80963	1.80331e-05	0.999972	SLC4A2	protein_coding
1	103482174	-4.80799	1.81307e-05	0.999972	COL11A1	protein_coding
17	64534198	4.8077	1.81473e-05	0.999972	PRKCA	protein_coding
4	12429210	4.80745	1.81624e-05	0.999972
14	41317288	-4.80712	1.81824e-05	0.999972
3	76373331	4.80704	1.81867e-05	0.999972	ROBO2	protein_coding
12	70300210	-4.80691	1.81944e-05	0.999972	MYRFL	protein_coding
19	38943956	-4.80563	1.82707e-05	0.999972	RYR1	protein_coding
2	175291804	4.8051	1.83026e-05	0.999972	SCRN3	protein_coding
10	82955925	4.80464	1.83303e-05	0.999972
5	132745890	-4.80365	1.839e-05	0.999972	FSTL4	protein_coding
8	61228541	4.80248	1.84602e-05	0.999972
17	49848207	-4.80246	1.84613e-05	0.999972	CA10	protein_coding
17	64534213	4.80165	1.85107e-05	0.999972	PRKCA	protein_coding
17	43621353	4.80127	1.85336e-05	0.999972	LRRC37A4P	pseudogene
7	110830832	-4.80124	1.85353e-05	0.999972	IMMP2L	protein_coding
19	12148975	4.80103	1.85479e-05	0.999972	CTD-2006C1.2	processed_transcript
16	69329904	-4.8008	1.85622e-05	0.999972	SNTB2	protein_coding
6	3576213	4.80034	1.85904e-05	0.999972
8	3673089	4.79995	1.86137e-05	0.999972	CSMD1	protein_coding
2	38150081	-4.79936	1.86496e-05	0.999972
2	221431959	-4.79906	1.86681e-05	0.999972	AC067956.1	lincR
9	129859599	4.79895	1.8675e-05	0.999972	RALGPS1	protein_coding
3	51066780	4.79891	1.86772e-05	0.999972	DOCK3	protein_coding
17	33172633	4.79885	1.86812e-05	0.999972	RP11-642M2.1	lincR
10	94615724	4.79868	1.86913e-05	0.999972	EXOC6	protein_coding
2	158042367	4.79845	1.87055e-05	0.999972
19	30600447	-4.7966	1.88192e-05	0.999972
12	114130203	4.79646	1.88276e-05	0.999972	RP11-438N16.1	lincR
2	220515554	-4.79574	1.88719e-05	0.999972
7	4973917	-4.79465	1.89392e-05	0.999972	MMD2	protein_coding
3	188785902	-4.79458	1.89436e-05	0.999972	TPRG1	protein_coding
6	7876689	-4.7937	1.89984e-05	0.999972	BMP6	protein_coding
4	109754584	4.7932	1.90292e-05	0.999972	COL25A1	protein_coding
3	185977125	4.79253	1.90711e-05	0.999972	DGKG	protein_coding
5	135037892	-4.79237	1.90812e-05	0.999972
8	74029266	-4.7896	1.92551e-05	0.999972	SBSPON	protein_coding
4	55034809	4.78946	1.92637e-05	0.999972	FIP1L1	protein_coding
6	107390253	-4.78723	1.94048e-05	0.999972	BEND3	protein_coding
12	49937684	4.7859	1.94891e-05	0.999972	KCNH3	protein_coding
5	77136799	4.78507	1.95426e-05	0.999972	TBCA	protein_coding
10	107621531	-4.78498	1.95483e-05	0.999972
19	3263624	-4.78498	1.95483e-05	0.999972	CELF5	protein_coding
12	107493857	-4.78441	1.95847e-05	0.999972	RP11-797M17.1	antisense
5	111287817	-4.78436	1.95878e-05	0.999972	NREP	protein_coding
5	123836748	-4.78363	1.96343e-05	0.999972	CTD-2308B18.3	lincR
22	36079358	4.78295	1.96783e-05	0.999972
11	108147094	4.78191	1.97453e-05	0.999972	ATM	protein_coding
19	15339477	4.78137	1.97804e-05	0.999972	EPHX3	protein_coding
9	136734965	-4.78127	1.97863e-05	0.999972	VAV2	protein_coding
2	15471486	-4.78122	1.97896e-05	0.999972	NBAS	protein_coding
3	172484958	-4.78109	1.97982e-05	0.999972	ECT2	protein_coding
8	144267725	4.78101	1.98037e-05	0.999972
2	92218881	-4.77966	1.98908e-05	0.999972
11	129875078	4.77754	2.00296e-05	0.999972
19	30725703	-4.77723	2.00496e-05	0.999972	ZNF536	protein_coding
5	131469634	-4.77626	2.01132e-05	0.999972
16	12465384	-4.77623	2.01152e-05	0.999972	SNX29	protein_coding
16	90109047	-4.77619	2.01181e-05	0.999972	GAS8	protein_coding
5	122491656	-4.77508	2.01911e-05	0.999972	PRDM6	protein_coding
20	21378359	4.77493	2.02011e-05	0.999972	NKX2-4	protein_coding
3	71154398	4.77463	2.02206e-05	0.999972	FOXP1	protein_coding
9	110763944	-4.77261	2.03548e-05	0.999972
7	5568027	4.77221	2.03816e-05	0.999972	ACTB	protein_coding
9	35741530	4.77175	2.04121e-05	0.999972	GBA2	protein_coding
3	73508747	-4.7717	2.04156e-05	0.999972	PDZRN3	protein_coding
3	97964366	-4.77164	2.04192e-05	0.999972	RP11-325B23.2	lincR
3	150132058	4.77163	2.042e-05	0.999972	TSC22D2	protein_coding
14	72910456	-4.77153	2.04263e-05	0.999972	RGS6	protein_coding
14	89125287	4.77094	2.04662e-05	0.999972	EML5	protein_coding
2	168661375	-4.77089	2.04696e-05	0.999972
10	79598385	4.77034	2.0506e-05	0.999972	DLG5	protein_coding
9	101656793	-4.77016	2.05186e-05	0.999972
14	39288615	-4.76957	2.05577e-05	0.999972	LINC00639	lincR
9	140526667	4.76939	2.057e-05	0.999972	EHMT1	protein_coding
11	123507443	4.76919	2.05831e-05	0.999972	SCN3B	protein_coding
13	56499315	4.76742	2.07025e-05	0.999972
16	82161615	4.76687	2.07403e-05	0.999972	RP11-510J16.5	antisense
17	45612910	4.76655	2.07619e-05	0.999972	NPEPPS	protein_coding
2	131453944	-4.76603	2.07972e-05	0.999972	FAR2P3	pseudogene
19	38713189	4.76568	2.0821e-05	0.999972	DPF1	protein_coding
10	50496260	-4.76562	2.0825e-05	0.999972
3	157632148	-4.76495	2.08703e-05	0.999972
12	68908146	4.7638	2.09492e-05	0.999972
20	15997325	-4.76368	2.09575e-05	0.999972	MACROD2	protein_coding
1	2340504	4.76319	2.09905e-05	0.999972	PEX10	protein_coding
15	52598184	4.76242	2.10437e-05	0.999972
12	116472285	-4.76229	2.10524e-05	0.999972	MED13L	protein_coding
6	7755186	-4.76227	2.1054e-05	0.999972	BMP6	protein_coding
2	128595656	4.76107	2.11366e-05	0.999972
1	201959129	-4.76091	2.11479e-05	0.999972	RNPEP	protein_coding
1	235526003	-4.76058	2.11703e-05	0.999972
5	115342100	4.7603	2.11896e-05	0.999972	AQPEP	protein_coding
19	38713136	4.75989	2.12183e-05	0.999972	DPF1	protein_coding
12	71802331	-4.75923	2.12643e-05	0.999972	TSPAN8	protein_coding
12	48475734	4.75919	2.12672e-05	0.999972	SENP1	protein_coding
5	104988884	-4.75824	2.13331e-05	0.999972
3	95694693	-4.75774	2.1368e-05	0.999972
11	134875188	4.75757	2.13795e-05	0.999972
2	138384020	4.75726	2.14014e-05	0.999972	THSD7B	protein_coding
3	124665750	-4.75666	2.14433e-05	0.999972	MUC13	protein_coding
16	12561947	-4.75405	2.16271e-05	0.999972	SNX29	protein_coding
12	25153489	-4.75311	2.16934e-05	0.999972
1	31266392	-4.75217	2.17599e-05	0.999972
7	157199329	4.75183	2.17844e-05	0.999972	DJB6	protein_coding
8	144938773	4.75112	2.18347e-05	0.999972
10	127603437	-4.75108	2.18377e-05	0.999972	FANK1	protein_coding
8	122943077	-4.75101	2.18424e-05	0.999972
5	35683683	-4.75067	2.18668e-05	0.999972	SPEF2	protein_coding
3	124469207	4.74999	2.19155e-05	0.999972
15	60458713	4.74983	2.19267e-05	0.999972
7	12772305	-4.74961	2.19426e-05	0.999972
4	180772275	4.74915	2.19758e-05	0.999972
10	109055536	4.74835	2.20328e-05	0.999972
9	11084180	4.7474	2.21011e-05	0.999972
8	82243744	-4.7469	2.21373e-05	0.999972
2	88915441	-4.74563	2.22298e-05	0.999972	EIF2AK3	protein_coding
2	40764228	-4.74557	2.22341e-05	0.999972	SLC8A1	protein_coding
5	130604512	4.74555	2.22354e-05	0.999972	CDC42SE2	protein_coding
8	33581570	-4.74538	2.22475e-05	0.999972	RP11-317N12.1	lincR
7	52703976	-4.74529	2.22544e-05	0.999972
11	64687381	4.74495	2.22791e-05	0.999972	PPP2R5B	protein_coding
15	33862408	4.74453	2.23092e-05	0.999972	RYR3	protein_coding
7	20784059	-4.74447	2.23138e-05	0.999972	ABCB5	protein_coding
1	29556520	4.74437	2.23207e-05	0.999972	MECR	protein_coding
9	136315865	4.74436	2.23219e-05	0.999972	ADAMTS13	protein_coding
18	54547509	-4.7441	2.2341e-05	0.999972	WDR7	protein_coding
5	54522732	-4.74389	2.23557e-05	0.999972	MCIDAS	protein_coding
15	52598198	4.74242	2.24633e-05	0.999972
5	73174895	-4.74199	2.2495e-05	0.999972	ARHGEF28	protein_coding
10	123932436	-4.74098	2.25691e-05	0.999972	TACC2	protein_coding
17	71397262	4.74052	2.26036e-05	0.999972	SDK2	protein_coding
8	57680560	-4.73874	2.27351e-05	0.999972
5	1974043	4.73865	2.27412e-05	0.999972
3	69285410	-4.73851	2.27517e-05	0.999972	FRMD4B	protein_coding
13	106450578	-4.73832	2.27659e-05	0.999972
11	128603341	-4.73673	2.28843e-05	0.999972	FLI1	protein_coding
18	45081847	4.73671	2.28861e-05	0.999972	CTD-2130O13.1	lincR
7	77374165	4.73634	2.29137e-05	0.999972	RSBN1L	protein_coding
10	51017823	-4.73589	2.29469e-05	0.999972
4	137554012	4.73512	2.3005e-05	0.999972
1	79531931	4.73484	2.30262e-05	0.999972
13	31822964	-4.73462	2.30424e-05	0.999972	B3GALTL	protein_coding
12	114130206	4.7345	2.30514e-05	0.999972	RP11-438N16.1	lincR
5	108187078	4.73444	2.30558e-05	0.999972	FER	protein_coding
4	24327646	-4.73403	2.30866e-05	0.999972
10	14875055	4.73304	2.31617e-05	0.999972	CDNF	protein_coding
2	162283994	-4.73266	2.31902e-05	0.999972	AC009487.5	3prime_overlapping_ncr
12	4173899	-4.73232	2.32162e-05	0.999972
10	58204625	-4.73136	2.32886e-05	0.999972
1	163112919	-4.73106	2.33116e-05	0.999972	RGS5	protein_coding
2	74718834	-4.73098	2.33172e-05	0.999972	TTC31	protein_coding
3	162255772	-4.7308	2.3331e-05	0.999972
8	102624576	-4.73023	2.33744e-05	0.999972	GRHL2	protein_coding
6	158038181	-4.72991	2.33993e-05	0.999972	ZDHHC14	protein_coding
10	51017820	-4.7295	2.34307e-05	0.999972
14	19478991	4.72948	2.3432e-05	0.999972
7	127924340	4.72932	2.34438e-05	0.999972
19	36167998	4.72831	2.35217e-05	0.999972	UPK1A	protein_coding
6	36230500	4.72812	2.35359e-05	0.999972	PNPLA1	protein_coding
5	89909481	4.72772	2.35667e-05	0.999972	GPR98	protein_coding
2	148319704	-4.72655	2.36564e-05	0.999972
1	236068750	4.72654	2.36578e-05	0.999972
17	78051504	-4.72602	2.36973e-05	0.999972	CCDC40	protein_coding
1	19103780	4.72587	2.37096e-05	0.999972
5	6564547	4.72531	2.37527e-05	0.999972
5	151528760	4.72466	2.38027e-05	0.999972	CTB-12O2.1	lincR
8	33581578	-4.72449	2.38163e-05	0.999972	RP11-317N12.1	lincR
5	127769767	-4.72431	2.38306e-05	0.999972	FBN2	protein_coding
7	98036744	4.72405	2.38505e-05	0.999972
15	41953241	-4.72335	2.39052e-05	0.999972	MGA	protein_coding
19	9794951	4.72326	2.3912e-05	0.999972
4	16659628	-4.72311	2.39234e-05	0.999972	LDB2	protein_coding
1	151924828	-4.72222	2.39933e-05	0.999972
13	97276687	-4.72101	2.40875e-05	0.999972	HS6ST3	protein_coding
5	5690800	-4.72037	2.41383e-05	0.999972
5	203527	4.71951	2.42058e-05	0.999972	CCDC127	protein_coding
19	3263640	-4.71909	2.42388e-05	0.999972	CELF5	protein_coding
4	43288942	-4.71901	2.42456e-05	0.999972
5	167909994	4.71836	2.42968e-05	0.999972
15	79445470	4.71704	2.44018e-05	0.999972
5	136088758	-4.71644	2.44489e-05	0.999972	CTB-1I21.1	lincR
17	12456907	-4.71623	2.44659e-05	0.999972	LINC00670	lincR
14	21264339	-4.71606	2.44796e-05	0.999972
7	138463635	4.71571	2.45077e-05	0.999972	ATP6V0A4	protein_coding
8	10763600	4.7155	2.45239e-05	0.999972	XKR6	protein_coding
1	23059741	4.71516	2.45516e-05	0.999972	EPHB2	protein_coding
10	127299766	-4.71485	2.45759e-05	0.999972	TEX36	protein_coding
12	2055466	-4.71439	2.46128e-05	0.999972	DCP1B	protein_coding
19	3263630	-4.71368	2.46699e-05	0.999972	CELF5	protein_coding
6	39278528	4.71347	2.4687e-05	0.999972	KCNK17	protein_coding
4	166389770	4.71338	2.46939e-05	0.999972	CPE	protein_coding
4	67577590	-4.71304	2.47219e-05	0.999972
18	43133840	-4.71229	2.47818e-05	0.999972	SLC14A2	protein_coding
10	113975512	-4.71227	2.47839e-05	0.999972
13	25284697	4.71196	2.48089e-05	0.999972	ATP12A	protein_coding
2	203664747	4.71192	2.48118e-05	0.999972	ICA1L	protein_coding
15	56795564	4.7118	2.48217e-05	0.999972
6	137527278	4.71151	2.48449e-05	0.999972	IFNGR1	protein_coding
11	131454260	4.71135	2.48579e-05	0.999972	NTM	protein_coding
18	76911797	4.71118	2.48718e-05	0.999972	ATP9B	protein_coding
20	60378993	4.71111	2.48773e-05	0.999972	CDH4	protein_coding
19	9976790	4.70972	2.49906e-05	0.999972	OLFM2	protein_coding
7	92776249	-4.70939	2.50169e-05	0.999972	SAMD9L	protein_coding
9	132375822	4.70884	2.50621e-05	0.999972	NTMT1	protein_coding
15	35212362	-4.7083	2.5106e-05	0.999972	AQR	protein_coding
12	26780289	-4.70772	2.51534e-05	0.999972	ITPR2	protein_coding
6	4706170	-4.70722	2.51946e-05	0.999972
2	171999908	-4.70704	2.52095e-05	0.999972	TLK1	protein_coding
11	62677245	4.70596	2.52986e-05	0.999972	CHRM1	protein_coding
7	27250192	-4.70588	2.53048e-05	0.999972
7	111394717	-4.70402	2.54585e-05	0.999972	DOCK4	protein_coding
15	79041048	-4.70349	2.55029e-05	0.999972
9	37692672	4.70181	2.56427e-05	0.999972	RP11-613M10.9	protein_coding
22	26980358	4.70105	2.57058e-05	0.999972	TPST2	protein_coding
16	4375726	4.70088	2.57204e-05	0.999972	GLIS2	protein_coding
6	23209715	-4.70083	2.57246e-05	0.999972
3	109881494	4.70068	2.57373e-05	0.999972
8	40288609	4.69978	2.58126e-05	0.999972
10	7397722	-4.69977	2.58135e-05	0.999972	SFMBT2	protein_coding
4	187983673	-4.69933	2.58504e-05	0.999972
5	134605763	4.6986	2.59122e-05	0.999972	C5orf66	protein_coding
1	72983315	-4.69802	2.59608e-05	0.999972
22	20066105	4.69778	2.59809e-05	0.999972
19	15238626	4.69716	2.60334e-05	0.999972
15	51202119	-4.69691	2.60548e-05	0.999972	AP4E1	protein_coding
1	206594695	-4.69688	2.6057e-05	0.999972	SRGAP2	protein_coding
2	192017451	-4.69688	2.60573e-05	0.999972
3	179183173	-4.69635	2.61019e-05	0.999972
10	50496291	-4.69568	2.61595e-05	0.999972
15	42920984	-4.69533	2.61893e-05	0.999972	STARD9	protein_coding
2	206858991	-4.69524	2.61968e-05	0.999972	AC007679.3	antisense
12	61070922	4.69519	2.62009e-05	0.999972
3	24477408	4.69464	2.62481e-05	0.999972	THRB	protein_coding
7	68762607	-4.69437	2.62708e-05	0.999972	RP11-3P22.2	lincR
13	30689490	-4.69344	2.63503e-05	0.999972
10	87859240	-4.69327	2.63651e-05	0.999972	GRID1	protein_coding
6	91135919	4.6928	2.64058e-05	0.999972
1	236068793	4.69198	2.64757e-05	0.999972
19	38020183	4.69187	2.64858e-05	0.999972	ZNF793	protein_coding
19	3263620	-4.69147	2.65203e-05	0.999972	CELF5	protein_coding
2	127838995	4.69113	2.65497e-05	0.999972	BIN1	protein_coding
19	14689905	-4.69026	2.66246e-05	0.999972
1	229054221	-4.69013	2.66362e-05	0.999972
7	33777577	-4.68907	2.67278e-05	0.999972
15	44727636	4.68892	2.67406e-05	0.999972	CTDSPL2	protein_coding
8	8930358	-4.68872	2.67584e-05	0.999972	ERI1	protein_coding
10	49676643	4.68694	2.69137e-05	0.999972	ARHGAP22	protein_coding
3	179105108	-4.68649	2.69531e-05	0.999972	MFN1	protein_coding
17	1586320	4.68639	2.69617e-05	0.999972	PRPF8	protein_coding
22	26888490	-4.68621	2.69776e-05	0.999972	SRRD	protein_coding
3	189961014	-4.68604	2.69925e-05	0.999972
10	3926645	-4.68597	2.69987e-05	0.999972
3	84593597	4.68592	2.70033e-05	0.999972
4	949353	-4.68574	2.7019e-05	0.999972	TMEM175	protein_coding
12	128317661	-4.68474	2.71074e-05	0.999972
2	50079888	-4.68471	2.71095e-05	0.999972
10	119095702	4.68464	2.71157e-05	0.999972	PDZD8	protein_coding
4	47956534	-4.68357	2.721e-05	0.999972	NIPAL1	protein_coding
22	48061652	4.68326	2.72383e-05	0.999972	RP11-191L9.4	lincR
3	128600228	-4.68302	2.72594e-05	0.999972	ACAD9	protein_coding
12	48475772	4.68298	2.7263e-05	0.999972	SENP1	protein_coding
20	2496957	-4.68293	2.72671e-05	0.999972	ZNF343	protein_coding
3	192547578	4.68269	2.72886e-05	0.999972	MB21D2	protein_coding
11	32479058	4.68217	2.73344e-05	0.999972	WT1-AS	antisense
11	16893880	4.68151	2.73937e-05	0.999972	PLEKHA7	protein_coding
11	87666463	-4.67861	2.76531e-05	0.999972
7	134241495	4.67821	2.76886e-05	0.999972	AKR1B15	protein_coding
3	65290990	4.67794	2.7713e-05	0.999972
16	83727303	-4.67794	2.7713e-05	0.999972	CDH13	protein_coding
2	92218867	-4.67785	2.77208e-05	0.999972
15	37561968	4.67767	2.77379e-05	0.999972
4	84043176	4.67722	2.77783e-05	0.999972	PLAC8	protein_coding
3	8787829	-4.6765	2.78435e-05	0.999972	CAV3	protein_coding
1	25890532	4.67628	2.78633e-05	0.999972	LDLRAP1	protein_coding
14	73454467	-4.6762	2.787e-05	0.999972	ZFYVE1	protein_coding
2	11913329	-4.67565	2.792e-05	0.999972	LPIN1	protein_coding
19	46001072	-4.67558	2.79269e-05	0.999972	PPM1N	protein_coding
1	182055761	4.67542	2.79411e-05	0.999972	RP11-538D16.3	lincR
5	136088803	-4.67514	2.79669e-05	0.999972	CTB-1I21.1	lincR
11	86401460	-4.67497	2.79819e-05	0.999972
17	79062857	4.67414	2.80576e-05	0.999972	BAIAP2	protein_coding
6	99681298	-4.67404	2.80666e-05	0.999972
7	142370685	-4.6738	2.80884e-05	0.999972
19	35940870	4.67375	2.8093e-05	0.999972	FFAR2	protein_coding
6	57415742	4.67314	2.81493e-05	0.999972	PRIM2	protein_coding
12	29719336	4.67271	2.81883e-05	0.999972	TMTC1	protein_coding
1	156851613	4.67239	2.82176e-05	0.999972	NTRK1	protein_coding
13	89746082	4.67234	2.82227e-05	0.999972
1	247455600	-4.67194	2.82591e-05	0.999972
9	136734959	-4.67157	2.82925e-05	0.999972	VAV2	protein_coding
20	33043392	4.67141	2.8308e-05	0.999972	ITCH	protein_coding
8	135521880	4.67084	2.83604e-05	0.999972	ZFAT	protein_coding
2	92218865	-4.66922	2.85102e-05	0.999972
4	25370125	-4.66865	2.85626e-05	0.999972	ZCCHC4	protein_coding
3	120669209	4.66671	2.87434e-05	0.999972	STXBP5L	protein_coding
17	62990802	-4.66644	2.87689e-05	0.999972
19	7863103	4.66622	2.87888e-05	0.999972
2	6435868	4.66606	2.88045e-05	0.999972
19	11387533	4.66593	2.88159e-05	0.999972
6	163284194	4.66587	2.88223e-05	0.999972	PACRG	protein_coding
3	136419169	4.66537	2.88692e-05	0.999972	STAG1	protein_coding
19	56661146	-4.66524	2.88809e-05	0.999972	ZNF444	protein_coding
4	4360207	4.66513	2.8891e-05	0.999972	NSG1	protein_coding
9	122676831	-4.665	2.89036e-05	0.999972
12	110555328	4.66468	2.89335e-05	0.999972
10	79598416	4.66372	2.90236e-05	0.999972	DLG5	protein_coding
11	102279689	-4.66352	2.90432e-05	0.999972	TMEM123	protein_coding
2	147379740	-4.66334	2.90599e-05	0.999972
2	150275592	-4.66296	2.90955e-05	0.999972	LYPD6	protein_coding
12	23003354	-4.66241	2.91475e-05	0.999972	RP11-114G22.1	lincR
7	131986860	4.66148	2.92358e-05	0.999972	PLX4	protein_coding
6	108021084	4.66147	2.92368e-05	0.999972
17	56292753	4.66144	2.92401e-05	0.999972	MKS1	protein_coding
9	111129211	-4.66137	2.92462e-05	0.999972
1	82458184	-4.66087	2.92938e-05	0.999972
14	75776458	4.65915	2.94584e-05	0.999972
19	14295686	4.6591	2.94626e-05	0.999972	LPHN1	protein_coding
15	70858850	4.65863	2.95082e-05	0.999972
4	175457938	-4.65813	2.95562e-05	0.999972	RP11-440I14.2	lincR
5	17311738	-4.65758	2.96089e-05	0.999972
16	87854889	4.65738	2.96281e-05	0.999972
1	2340464	4.65692	2.96718e-05	0.999972	PEX10	protein_coding
6	41159896	-4.6565	2.97127e-05	0.999972	TREML2	protein_coding
11	62677284	4.6562	2.97419e-05	0.999972	CHRM1	protein_coding
10	117954911	-4.65537	2.98219e-05	0.999972	GFRA1	protein_coding
16	67889546	-4.65446	2.99103e-05	0.999972	NUTF2	protein_coding
5	9268385	4.65382	2.99723e-05	0.999972	SEMA5A	protein_coding
7	38176914	-4.65381	2.99728e-05	0.999972
2	56945737	4.6534	3.00134e-05	0.999972
18	6329215	4.65311	3.00413e-05	0.999972	L3MBTL4	protein_coding
12	4173893	-4.65288	3.00641e-05	0.999972
12	131560008	4.65248	3.01035e-05	0.999972	GPR133	protein_coding
17	48002060	4.65239	3.01114e-05	0.999972	RP11-304F15.6	lincR
16	88608371	4.652	3.015e-05	0.999972
18	77681925	4.65192	3.01578e-05	0.999972	PQLC1	protein_coding
18	30840904	4.65126	3.02222e-05	0.999972	CCDC178	protein_coding
11	126244577	4.65117	3.02313e-05	0.999972	ST3GAL4	protein_coding
1	22407429	-4.65113	3.0235e-05	0.999972	CDC42	protein_coding
18	8526136	4.65102	3.02455e-05	0.999972
19	19699577	4.65004	3.03423e-05	0.999972	PBX4	protein_coding
1	85572527	-4.6489	3.04552e-05	0.999972	WDR63	protein_coding
9	207807	-4.64838	3.05059e-05	0.999972
11	7102023	-4.64827	3.05174e-05	0.999972
4	170149818	4.64714	3.06298e-05	0.999972	SH3RF1	protein_coding
20	51862639	4.64712	3.0631e-05	0.999972	TSHZ2	protein_coding
1	225782482	-4.64699	3.06442e-05	0.999972	EH	protein_coding
7	1295882	4.64628	3.07149e-05	0.999972
21	33697523	4.64627	3.07157e-05	0.999972	URB1	protein_coding
9	111290375	-4.64589	3.07542e-05	0.999972
3	131273835	-4.64522	3.0821e-05	0.999972	CPNE4	protein_coding
14	47443490	4.64499	3.0844e-05	0.999972	MDGA2	protein_coding
7	1295889	4.64448	3.08953e-05	0.999972
17	6934828	-4.64431	3.09121e-05	0.999972
4	68904205	-4.64419	3.0924e-05	0.999972	UBA6-AS1	antisense
8	133655903	-4.64413	3.09297e-05	0.999972	LRRC6	protein_coding
2	132493099	-4.64384	3.09592e-05	0.999972	C2orf27A	protein_coding
9	129869592	-4.64363	3.09802e-05	0.999972	RALGPS1	protein_coding
19	38713133	4.64308	3.10356e-05	0.999972	DPF1	protein_coding
16	21391266	-4.64254	3.10902e-05	0.999972
18	46551006	-4.64243	3.11012e-05	0.999972	RP11-15F12.1	antisense
5	108335934	-4.64157	3.11884e-05	0.999972	FER	protein_coding
8	67738066	4.64133	3.12125e-05	0.999972	C8orf44-SGK3	protein_coding
19	36167996	4.64102	3.12439e-05	0.999972	UPK1A	protein_coding
1	22310164	-4.6409	3.12562e-05	0.999972	CELA3B	protein_coding
6	158066644	-4.64081	3.12652e-05	0.999972	ZDHHC14	protein_coding
14	33431496	4.64049	3.12976e-05	0.999972	NPAS3	protein_coding
21	29668036	-4.63977	3.13703e-05	0.999972
17	41174821	4.6391	3.14393e-05	0.999972	VAT1	protein_coding
8	146068756	4.63896	3.1453e-05	0.999972	ZNF7	protein_coding
16	80087394	-4.63836	3.15149e-05	0.999972
8	47566484	4.63799	3.15528e-05	0.999972
2	109146595	4.63705	3.1649e-05	0.999972	AC012487.2	antisense
3	147650478	4.63702	3.16517e-05	0.999972
7	1295897	4.63614	3.17423e-05	0.999972
3	136419162	4.63599	3.17581e-05	0.999972	STAG1	protein_coding
7	50830011	-4.6354	3.18184e-05	0.999972	GRB10	protein_coding
4	128925990	4.63407	3.19561e-05	0.999972	C4orf29	protein_coding
5	1505794	-4.63396	3.19676e-05	0.999972	LPCAT1	protein_coding
21	47833017	4.63385	3.19786e-05	0.999972	PCNT	protein_coding
5	153285778	-4.63339	3.20264e-05	0.999972
6	163284188	4.63291	3.20764e-05	0.999972	PACRG	protein_coding
10	33906858	4.63285	3.20832e-05	0.999972
3	172484960	-4.63278	3.20904e-05	0.999972	ECT2	protein_coding
15	80999293	-4.63277	3.20908e-05	0.999972	ABHD17C	protein_coding
4	68904215	-4.63211	3.21597e-05	0.999972	UBA6-AS1	antisense
12	48475732	4.63177	3.21954e-05	0.999972	SENP1	protein_coding
8	33505970	-4.63164	3.2209e-05	0.999972	RP11-317N12.1	lincR
6	51952964	-4.63139	3.22353e-05	0.999972
3	139164635	4.63132	3.22423e-05	0.999972	RP11-319G6.1	antisense
3	160102133	-4.63037	3.23423e-05	0.999972	RP11-432B6.3	protein_coding
5	54522748	-4.63022	3.23571e-05	0.999972	MCIDAS	protein_coding
19	8514770	-4.63014	3.23655e-05	0.999972	HNRNPM	protein_coding
8	40504886	-4.63013	3.2367e-05	0.999972	ZMAT4	protein_coding
5	177936176	4.62966	3.24165e-05	0.999972	COL23A1	protein_coding
10	19932971	4.62965	3.24172e-05	0.999972	MALRD1	protein_coding
18	55102562	-4.62932	3.2452e-05	0.999972
15	33862424	4.62902	3.24839e-05	0.999972	RYR3	protein_coding
4	173764106	4.62889	3.24974e-05	0.999972	GALNTL6	protein_coding
7	99753892	-4.62877	3.25105e-05	0.999972	C7orf43	protein_coding
12	64812700	4.62838	3.25507e-05	0.999972	XPOT	protein_coding
7	55517779	4.62782	3.26101e-05	0.999972	VOPP1	protein_coding
12	116124048	-4.62767	3.26266e-05	0.999972
16	90109009	-4.62717	3.2679e-05	0.999972	GAS8	protein_coding
6	5415746	-4.62714	3.26825e-05	0.999972	FARS2	protein_coding
11	69580635	4.62713	3.26832e-05	0.999972
9	90012091	4.6265	3.27506e-05	0.999972
12	110993414	4.62648	3.2752e-05	0.999972	PPTC7	protein_coding
13	76942338	-4.6258	3.28244e-05	0.999972
3	82231213	-4.62533	3.28743e-05	0.999972	RP11-260O18.1	lincR
2	29154510	4.62506	3.29037e-05	0.999972	WDR43	protein_coding
9	136734975	-4.62486	3.29246e-05	0.999972	VAV2	protein_coding
5	137724316	4.62472	3.29401e-05	0.999972	KDM3B	protein_coding
17	80341563	4.62467	3.29455e-05	0.999972
14	87491361	-4.62387	3.30306e-05	0.999972
4	49133769	-4.6238	3.30384e-05	0.999972
3	6441850	4.62373	3.30455e-05	0.999972
6	6915975	4.62365	3.3054e-05	0.999972	RP3-429O6.1	lincR
18	32170451	-4.62335	3.3086e-05	0.999972	DT	protein_coding
6	5415801	-4.62334	3.3087e-05	0.999972	FARS2	protein_coding
15	32200313	-4.62321	3.31014e-05	0.999972
15	87529082	-4.62297	3.31265e-05	0.999972	AGBL1	protein_coding
3	129698089	-4.62261	3.31659e-05	0.999972
4	176352956	-4.62251	3.31764e-05	0.999972
6	161696942	4.62205	3.32265e-05	0.999972
9	100115432	4.62204	3.32275e-05	0.999972	CCDC180	protein_coding
11	108147073	4.62179	3.32543e-05	0.999972	ATM	protein_coding
1	215165655	-4.62157	3.3278e-05	0.999972
7	1295867	4.62082	3.33591e-05	0.999972
3	40287590	4.62037	3.34076e-05	0.999972	MYRIP	protein_coding
1	106461763	-4.62028	3.34173e-05	0.999972
3	83710562	-4.6194	3.3513e-05	0.999972
18	3613406	4.61858	3.36016e-05	0.999972	DLGAP1	protein_coding
3	51979069	4.61852	3.36079e-05	0.999972	PARP3	protein_coding
5	35984944	4.61844	3.36172e-05	0.999972	UGT3A1	protein_coding
15	47034642	-4.61831	3.36308e-05	0.999972	RP11-627D16.1	lincR
10	29863642	-4.61779	3.36879e-05	0.999972	SVIL	protein_coding
13	105083326	-4.61697	3.37775e-05	0.999972
19	48776039	4.61695	3.378e-05	0.999972	ZNF114	protein_coding
9	73022939	-4.61694	3.37805e-05	0.999972	KLF9	protein_coding
17	49390876	-4.61685	3.37902e-05	0.999972	RP11-1018N14.1	lincR
8	26726863	-4.6163	3.38508e-05	0.999972
2	29677931	-4.61598	3.38864e-05	0.999972	ALK	protein_coding
3	141652687	-4.61573	3.39132e-05	0.999972
10	64894354	4.61488	3.40069e-05	0.999972	NRBF2	protein_coding
22	47362985	4.61464	3.40331e-05	0.999972	TBC1D22A	protein_coding
9	37254570	4.61453	3.4045e-05	0.999972	ZCCHC7	protein_coding
22	36703037	-4.61419	3.40825e-05	0.999972	MYH9	protein_coding
15	93144944	4.61279	3.42381e-05	0.999972
3	184270998	4.61192	3.43342e-05	0.999972	EIF2B5	protein_coding
6	53286589	-4.61187	3.43403e-05	0.999972
14	83087878	-4.61173	3.43561e-05	0.999972
5	78273268	-4.61159	3.43717e-05	0.999972	ARSB	protein_coding
19	30725681	-4.61158	3.43724e-05	0.999972	ZNF536	protein_coding
6	144633432	4.6114	3.43923e-05	0.999972	UTRN	protein_coding
20	56311664	-4.61119	3.44153e-05	0.999972
22	34202573	4.61108	3.44278e-05	0.999972	LARGE	protein_coding
4	63671781	-4.61088	3.44506e-05	0.999972
18	44110566	-4.61073	3.44673e-05	0.999972	LOXHD1	protein_coding
17	75207964	4.61061	3.44804e-05	0.999972	SEC14L1	protein_coding
3	81530859	-4.60968	3.45846e-05	0.999972
15	69324588	4.60953	3.46018e-05	0.999972	NOX5	protein_coding
1	117559021	-4.60839	3.47288e-05	0.999972	CD101	protein_coding
12	123449355	-4.60839	3.47289e-05	0.999972	ABCB9	protein_coding
2	212028689	-4.60693	3.48935e-05	0.999972
7	152593182	-4.60684	3.49044e-05	0.999972
13	34634709	-4.60666	3.49241e-05	0.999972
3	100755611	4.60612	3.4986e-05	0.999972
8	64177051	4.605	3.51128e-05	0.999972
7	5150977	-4.60475	3.51411e-05	0.999972
18	70107290	-4.60297	3.53436e-05	0.999972
10	83535131	4.60252	3.53958e-05	0.999972
5	104988881	-4.60241	3.54084e-05	0.999972
7	53293531	-4.60241	3.54087e-05	0.999972
9	105818503	-4.60204	3.5451e-05	0.999972
8	28198773	-4.59928	3.57687e-05	0.999972	PNOC	protein_coding
15	65531463	4.59903	3.57974e-05	0.999972	PARP16	protein_coding
5	1974013	4.59893	3.58098e-05	0.999972
4	25370175	-4.59815	3.58997e-05	0.999972	ZCCHC4	protein_coding
17	32405718	4.59748	3.59783e-05	0.999972	ASIC2	protein_coding
6	140194154	-4.59733	3.59947e-05	0.999972	RP5-899B16.2	lincR
1	147800770	4.59709	3.60237e-05	0.999972
4	61486883	-4.59692	3.60428e-05	0.999972
7	55568032	-4.59686	3.60498e-05	0.999972	VOPP1	protein_coding
14	68163792	4.59681	3.60554e-05	0.999972
10	80402285	-4.59651	3.60903e-05	0.999972	LINC00856	lincR
19	38554434	4.59646	3.60969e-05	0.999972	SIPA1L3	protein_coding
6	111310902	-4.59588	3.61649e-05	0.999972	RPF2	protein_coding
6	6974019	-4.59583	3.61709e-05	0.999972
1	205232138	4.59582	3.61721e-05	0.999972	TMCC2	protein_coding
6	120496365	-4.59441	3.63371e-05	0.999972
3	129298335	-4.5944	3.63382e-05	0.999972	PLXND1	protein_coding
11	134597139	-4.59405	3.63789e-05	0.999972
9	118237390	4.59379	3.64098e-05	0.999972
11	421030	4.59366	3.64251e-05	0.999972	ANO9	protein_coding
1	207402319	-4.59318	3.64817e-05	0.999972	C4BPAP2	pseudogene
5	177757368	-4.59296	3.65077e-05	0.999972	COL23A1	protein_coding
4	158654504	4.59289	3.65162e-05	0.999972
20	36477586	-4.59258	3.65533e-05	0.999972	CTNNBL1	protein_coding
9	128449351	4.59257	3.65544e-05	0.999972	MAPKAP1	protein_coding
11	5156383	4.5923	3.65861e-05	0.999972
4	122918397	-4.5918	3.66447e-05	0.999972
6	170489621	4.591	3.67405e-05	0.999972
14	33947974	4.59092	3.67493e-05	0.999972	NPAS3	protein_coding
2	132140982	-4.58979	3.68836e-05	0.999972	AC073869.7	pseudogene
5	175469433	4.58928	3.69454e-05	0.999972	RP11-826N14.1	antisense
16	88782500	4.58838	3.70532e-05	0.999972	PIEZO1	protein_coding
8	19247246	4.58817	3.70776e-05	0.999972	SH2D4A	protein_coding
3	142727646	4.58773	3.71304e-05	0.999972	U2SURP	protein_coding
7	131584146	4.5877	3.71345e-05	0.999972	AC009518.4	lincR
20	42739150	4.58746	3.71631e-05	0.999972
7	98355857	-4.58741	3.7169e-05	0.999972
4	143345103	4.58684	3.72375e-05	0.999972	INPP4B	protein_coding
6	115975474	-4.58673	3.7251e-05	0.999972
2	241493033	4.58639	3.72921e-05	0.999972	ANKMY1	protein_coding
21	29241717	-4.5861	3.7327e-05	0.999972
11	7102016	-4.58568	3.73782e-05	0.999972
9	90012087	4.58431	3.75433e-05	0.999972
8	17974602	4.58401	3.75799e-05	0.999972
9	129869599	-4.58361	3.76283e-05	0.999972	RALGPS1	protein_coding
19	14295693	4.58322	3.7676e-05	0.999972	LPHN1	protein_coding
1	145742139	4.58267	3.77429e-05	0.999972	PDZK1	protein_coding
2	211336004	4.58162	3.78714e-05	0.999972	LANCL1	protein_coding
22	49533281	4.58112	3.79325e-05	0.999972
1	231164062	-4.58111	3.79345e-05	0.999972	FAM89A	protein_coding
17	49848223	-4.58022	3.80435e-05	0.999972	CA10	protein_coding
1	115482966	-4.57987	3.80867e-05	0.999972	SYCP1	protein_coding
3	52273991	4.57942	3.8142e-05	0.999972	RP5-1157M23.2	antisense
18	9994157	-4.5789	3.82067e-05	0.999972
19	3381106	-4.57886	3.82107e-05	0.999972	NFIC	protein_coding
13	64066994	4.57849	3.82564e-05	0.999972
22	20066110	4.57844	3.82626e-05	0.999972
7	105137023	4.5784	3.82677e-05	0.999972	PUS7	protein_coding
6	37132957	4.57821	3.8292e-05	0.999972
17	75207969	4.57784	3.83377e-05	0.999972	SEC14L1	protein_coding
5	123469581	-4.57761	3.8366e-05	0.999972
5	90342992	-4.57741	3.83911e-05	0.999972	GPR98	protein_coding
3	177859578	4.57683	3.84629e-05	0.999972
6	144790881	-4.57677	3.84697e-05	0.999972	UTRN	protein_coding
2	12005576	4.5765	3.8504e-05	0.999972	AC096559.1	lincR
14	68266671	-4.57642	3.85139e-05	0.999972	ZFYVE26	protein_coding
6	95323520	-4.57552	3.86257e-05	0.999972
19	34511071	4.57529	3.8655e-05	0.999972
8	65421100	-4.57511	3.86774e-05	0.999972
11	69269452	4.57504	3.86853e-05	0.999972
7	30047878	-4.57478	3.87188e-05	0.999972	AC007285.6	antisense
20	7059463	-4.57448	3.87553e-05	0.999972	RP4-764O22.1	lincR
7	116109913	-4.57362	3.88633e-05	0.999972	AC002066.1	antisense
13	89746065	4.5736	3.88656e-05	0.999972
17	33904861	-4.57328	3.8906e-05	0.999972	PEX12	protein_coding
22	50315710	4.57268	3.8982e-05	0.999972	CRELD2	protein_coding
7	152999127	-4.57233	3.90266e-05	0.999972
11	8385487	-4.57175	3.90988e-05	0.999972
7	121002875	4.57119	3.91695e-05	0.999972	FAM3C	protein_coding
3	51979083	4.57031	3.92821e-05	0.999972	PARP3	protein_coding
11	64687366	4.56975	3.93528e-05	0.999972	PPP2R5B	protein_coding
6	136046254	-4.5693	3.94095e-05	0.999972
19	30600452	-4.56918	3.94256e-05	0.999972
4	82834719	4.56909	3.94364e-05	0.999972	RASGEF1B	protein_coding
8	73435419	-4.56905	3.94418e-05	0.999972
9	1027474	-4.56898	3.94513e-05	0.999972
14	75776421	4.56846	3.95175e-05	0.999972
10	130344733	4.56844	3.95198e-05	0.999972
18	68097628	-4.56834	3.95328e-05	0.999972	RPS2P6	pseudogene
10	132218519	4.56808	3.95653e-05	0.999972
9	102079242	-4.56806	3.9568e-05	0.999972
12	85638730	4.56795	3.95827e-05	0.999972	LRRIQ1	protein_coding
5	35619522	-4.56683	3.9726e-05	0.999972	SPEF2	protein_coding
10	16830315	4.56669	3.97441e-05	0.999972	RSU1	protein_coding
4	34456568	4.56639	3.97818e-05	0.999972
3	169497329	-4.56403	4.0087e-05	0.999972	MYNN	protein_coding
11	37634381	-4.56381	4.01147e-05	0.999972
6	39278512	4.56346	4.01605e-05	0.999972	KCNK17	protein_coding
9	35638449	4.56342	4.01654e-05	0.999972	CD72	protein_coding
10	69187278	4.56305	4.0213e-05	0.999972	CTN3	protein_coding
9	29700298	-4.56262	4.02693e-05	0.999972
4	77631131	4.56184	4.03705e-05	0.999972	SHROOM3	protein_coding
2	195796578	-4.56161	4.04012e-05	0.999972
17	27694220	-4.56157	4.04062e-05	0.999972	RP11-296K13.4	lincR
2	228159736	-4.56142	4.04252e-05	0.999972	COL4A3	protein_coding
7	142370691	-4.55972	4.06487e-05	0.999972
9	29450529	-4.55925	4.07095e-05	0.999972
4	79242989	-4.55921	4.07158e-05	0.999972	FRAS1	protein_coding
21	47404033	4.55853	4.08046e-05	0.999972	COL6A1	protein_coding
1	195362105	4.5584	4.08223e-05	0.999972
6	10733323	4.55663	4.10553e-05	0.999972
3	177304851	4.55653	4.1069e-05	0.999972	LINC00578	lincR
12	31893124	-4.55568	4.11824e-05	0.999972
17	33223612	4.55564	4.11876e-05	0.999972
9	85650287	4.5556	4.11924e-05	0.999972	RASEF	protein_coding
19	51500681	-4.55551	4.12045e-05	0.999972	CTB-147C22.9	antisense
17	63267625	4.55542	4.1216e-05	0.999972
8	144606621	4.55542	4.12165e-05	0.999972	ZC3H3	protein_coding
21	29668032	-4.55537	4.12226e-05	0.999972
4	25370152	-4.55455	4.13323e-05	0.999972	ZCCHC4	protein_coding
6	148664435	-4.55452	4.13358e-05	0.999972	SASH1	protein_coding
13	27842278	4.5543	4.13658e-05	0.999972
8	112301213	-4.55376	4.14376e-05	0.999972
7	52067558	-4.55375	4.14396e-05	0.999972
9	95691137	4.55373	4.14417e-05	0.999972
16	88726676	4.55362	4.14573e-05	0.999972	MVD	protein_coding
8	145970313	-4.55335	4.14923e-05	0.999972	ZNF251	protein_coding
5	111287820	-4.55332	4.14972e-05	0.999972	NREP	protein_coding
4	108326628	4.5533	4.14991e-05	0.999972
18	55102554	-4.55259	4.1595e-05	0.999972
12	130605219	4.55257	4.15968e-05	0.999972
3	170567264	-4.55232	4.1631e-05	0.999972	CLDN11	protein_coding
8	80861368	4.55156	4.17335e-05	0.999972	MRPS28	protein_coding
19	45322605	4.55064	4.18578e-05	0.999972	BCAM	protein_coding
1	119408990	-4.55055	4.18695e-05	0.999972
7	100946568	-4.55044	4.18849e-05	0.999972
1	165160300	4.55021	4.19159e-05	0.999972
11	34502632	4.5494	4.20256e-05	0.999972	ELF5	protein_coding
7	68211804	-4.54914	4.20599e-05	0.999972
12	8135160	4.54907	4.20703e-05	0.999972
7	23123066	-4.54886	4.20983e-05	0.999972
16	88782504	4.54873	4.21165e-05	0.999972	PIEZO1	protein_coding
3	159844685	4.54823	4.21837e-05	0.999972	IL12A-AS1	antisense
2	134325672	4.54776	4.2248e-05	0.999972	NCKAP5	protein_coding
8	34301602	-4.54762	4.22665e-05	0.999972
13	62887602	4.54759	4.22706e-05	0.999972
12	110555312	4.54758	4.2273e-05	0.999972
12	4431073	-4.54741	4.22964e-05	0.999972	C12orf5	protein_coding
2	112530074	4.54729	4.23123e-05	0.999972	APC1	protein_coding
6	100354142	4.54689	4.23664e-05	0.999972
10	107621522	-4.54651	4.24193e-05	0.999972
13	91429073	-4.54582	4.25135e-05	0.999972
8	34301600	-4.54577	4.25206e-05	0.999972
9	25676257	4.5453	4.25847e-05	0.999972
9	609622	4.54471	4.26665e-05	0.999972	KANK1	protein_coding
5	116432285	-4.54448	4.2697e-05	0.999972
6	166570453	-4.54419	4.27368e-05	0.999972
9	132375826	4.54389	4.27786e-05	0.999972	NTMT1	protein_coding
12	72346766	4.54372	4.28018e-05	0.999972	TPH2	protein_coding
1	979862	4.54344	4.28408e-05	0.999972	AGRN	protein_coding
1	162935923	-4.54344	4.28411e-05	0.999972
6	8568817	4.54332	4.28582e-05	0.999972
4	17087966	4.54325	4.28669e-05	0.999972
20	53381630	-4.54302	4.28992e-05	0.999972
10	68375133	4.54294	4.29102e-05	0.999972	CTN3	protein_coding
12	65842877	-4.54266	4.29489e-05	0.999972	MSRB3	protein_coding
8	144267704	4.54259	4.29583e-05	0.999972
13	20557913	4.54242	4.29825e-05	0.999972	ZMYM2	protein_coding
20	51273980	-4.54192	4.30514e-05	0.999972
8	98357537	-4.54152	4.31068e-05	0.999972
20	8117496	4.54137	4.31283e-05	0.999972	PLCB1	protein_coding
22	30210241	-4.54127	4.3142e-05	0.999972	ASCC2	protein_coding
1	221750689	4.54126	4.31427e-05	0.999972
7	142370689	-4.5411	4.31654e-05	0.999972
15	70350576	-4.54106	4.31712e-05	0.999972	TLE3	protein_coding
16	4234881	4.54068	4.3224e-05	0.999972
7	121001729	-4.54043	4.32595e-05	0.999972	FAM3C	protein_coding
20	61931906	-4.5391	4.34447e-05	0.999972	COL20A1	protein_coding
7	100946566	-4.53898	4.34622e-05	0.999972
3	57256524	4.53874	4.34959e-05	0.999972	HESX1	protein_coding
14	57435750	-4.53855	4.35213e-05	0.999972	OTX2-AS1	antisense
15	90294474	-4.53852	4.35266e-05	0.999972	MESP1	protein_coding
3	126159625	4.53845	4.3536e-05	0.999972	ZXDC	protein_coding
12	76634596	-4.53823	4.35664e-05	0.999972
12	2393319	4.53782	4.36246e-05	0.999972	CAC1C	protein_coding
10	72533729	-4.5369	4.37539e-05	0.999972	TBATA	protein_coding
15	80812792	-4.5366	4.37962e-05	0.999972	ARNT2	protein_coding
1	76286033	4.53645	4.3818e-05	0.999972	MSH4	protein_coding
11	11337066	4.53641	4.38236e-05	0.999972	GALNT18	protein_coding
11	108433057	-4.53626	4.3844e-05	0.999972	EXPH5	protein_coding
2	169933244	-4.53608	4.38694e-05	0.999972	DHRS9	protein_coding
9	130007230	-4.53594	4.38899e-05	0.999972	GARNL3	protein_coding
1	192146940	-4.53592	4.38922e-05	0.999972	RGS18	protein_coding
16	30832323	4.53578	4.39119e-05	0.999972
5	4155278	-4.53572	4.39208e-05	0.999972
2	123377462	4.5354	4.39655e-05	0.999972
9	85416243	4.53531	4.39785e-05	0.999972
2	199552192	4.53461	4.40777e-05	0.999972	AC019330.1	lincR
18	45107871	4.53443	4.41039e-05	0.999972	CTD-2130O13.1	lincR
1	82380884	4.53425	4.41301e-05	0.999972	LPHN2	protein_coding
17	36240510	4.53407	4.41545e-05	0.999972	YWHAEP7	pseudogene
6	100189618	-4.53373	4.42035e-05	0.999972
5	170709672	4.53312	4.42909e-05	0.999972	RANBP17	protein_coding
1	198670468	4.53258	4.43672e-05	0.999972	PTPRC	protein_coding
1	22310196	-4.53248	4.43818e-05	0.999972	CELA3B	protein_coding
11	71302398	-4.53246	4.43854e-05	0.999972	KRTAP5-11	protein_coding
3	31782780	-4.53186	4.44706e-05	0.999972	OSBPL10	protein_coding
8	70631833	-4.53142	4.45332e-05	0.999972	SLCO5A1	protein_coding
18	42524239	-4.53065	4.46441e-05	0.999972	SETBP1	protein_coding
22	50245075	4.53052	4.46634e-05	0.999972
18	47457781	-4.53029	4.46962e-05	0.999972	MYO5B	protein_coding
11	76433374	4.52981	4.47649e-05	0.999972
1	101935102	-4.52975	4.47747e-05	0.999972
2	237281507	4.52952	4.48081e-05	0.999972	IQCA1	protein_coding
4	593878	-4.52897	4.48873e-05	0.999972
16	13105471	4.52871	4.49244e-05	0.999972	SHISA9	protein_coding
18	54430391	-4.52832	4.49806e-05	0.999972	WDR7	protein_coding
3	102939014	-4.52832	4.49806e-05	0.999972
7	74147889	-4.52794	4.50354e-05	0.999972	GTF2I	protein_coding
2	128399891	4.52788	4.5045e-05	0.999972	LIMS2	protein_coding
7	157217610	-4.52767	4.50755e-05	0.999972
2	129258956	-4.5274	4.51139e-05	0.999972
7	61628805	-4.52738	4.51168e-05	0.999972
18	70028292	-4.52726	4.51345e-05	0.999972
3	56843518	4.52594	4.53275e-05	0.999972	ARHGEF3	protein_coding
22	46022366	4.52579	4.53486e-05	0.999972
3	31755408	-4.52573	4.53584e-05	0.999972	OSBPL10	protein_coding
19	30725689	-4.52569	4.53642e-05	0.999972	ZNF536	protein_coding
3	138576642	-4.52567	4.53671e-05	0.999972
11	88311703	4.52488	4.5482e-05	0.999972	GRM5	protein_coding
1	220663547	4.52479	4.54952e-05	0.999972
7	153683517	4.52441	4.55506e-05	0.999972	DPP6	protein_coding
3	147616538	-4.5243	4.55677e-05	0.999972
6	160305254	4.5241	4.55969e-05	0.999972
14	68128079	-4.52387	4.56311e-05	0.999972	VTI1B	protein_coding
12	132448809	4.52386	4.56316e-05	0.999972	EP400	protein_coding
10	15306160	4.52364	4.56649e-05	0.999972	FAM171A1	protein_coding
9	26868763	-4.52314	4.57373e-05	0.999972	CAAP1	protein_coding
6	52788010	-4.52278	4.57908e-05	0.999972
13	68737635	-4.5226	4.58182e-05	0.999972
7	152593168	-4.52244	4.58417e-05	0.999972
5	176860906	-4.52191	4.59196e-05	0.999972	GRK6	protein_coding
22	47671881	-4.5217	4.59506e-05	0.999972
1	117296242	-4.52146	4.5986e-05	0.999972
2	182567409	-4.52103	4.60501e-05	0.999972
18	69029825	-4.52065	4.6107e-05	0.999972
1	9507588	4.51975	4.62398e-05	0.999972
12	64226423	-4.51939	4.62939e-05	0.999972
16	28329276	-4.51904	4.63453e-05	0.999972	SBK1	protein_coding
2	234788478	-4.51891	4.63647e-05	0.999972
2	175291793	4.51863	4.6408e-05	0.999972	SCRN3	protein_coding
11	71352644	4.51819	4.64735e-05	0.999972
3	59742632	-4.51765	4.65545e-05	0.999972	FHIT	protein_coding
6	106771979	4.51722	4.66188e-05	0.999972	ATG5	protein_coding
22	47671887	-4.51707	4.66416e-05	0.999972
5	157684569	-4.51651	4.67247e-05	0.999972	CTC-436K13.3	lincR
3	150374148	4.51604	4.67952e-05	0.999972
9	116992711	-4.51573	4.68432e-05	0.999972	COL27A1	protein_coding
2	112103793	4.51351	4.71781e-05	0.999972	MIR4435-1HG	lincR
1	180844639	-4.51339	4.71961e-05	0.999972	XPR1	protein_coding
15	90294476	-4.513	4.72566e-05	0.999972	MESP1	protein_coding
11	134597133	-4.51283	4.72822e-05	0.999972
10	106670095	4.5126	4.73168e-05	0.999972	SORCS3	protein_coding
8	136994360	-4.51221	4.73768e-05	0.999972
10	43107787	-4.51156	4.74764e-05	0.999972	ZNF33B	processed_transcript
7	52704033	-4.51146	4.74911e-05	0.999972
3	187385076	4.5109	4.75772e-05	0.999972
2	146997772	-4.5105	4.7638e-05	0.999972
2	235510558	-4.51024	4.76774e-05	0.999972
3	124310887	4.51014	4.76929e-05	0.999972	KALRN	protein_coding
3	183898412	4.51003	4.77108e-05	0.999972	EIF2B5	protein_coding
16	30309310	-4.50922	4.7835e-05	0.999972	RP11-347C12.2	pseudogene
4	183179265	-4.50911	4.78509e-05	0.999972	TENM3	protein_coding
4	29810458	4.50898	4.78713e-05	0.999972
2	239033433	-4.50894	4.78774e-05	0.999972	ESPNL	protein_coding
6	106771989	4.50856	4.79368e-05	0.999972	ATG5	protein_coding
3	74082150	4.50834	4.79699e-05	0.999972
2	167897439	-4.50802	4.80201e-05	0.999972	XIRP2	protein_coding
7	18032366	-4.50765	4.8077e-05	0.999972
1	59013266	4.50704	4.81713e-05	0.999972
14	39473989	-4.50653	4.82501e-05	0.999972
4	2300600	4.50589	4.83505e-05	0.999972	ZFYVE28	protein_coding
22	48742481	-4.50585	4.83558e-05	0.999972
11	50779067	-4.50584	4.83571e-05	0.999972
22	50315726	4.50578	4.83676e-05	0.999972	CRELD2	protein_coding
3	58570202	4.50531	4.84403e-05	0.999972	FAM107A	protein_coding
4	187287405	-4.5053	4.84412e-05	0.999972	F11-AS1	antisense
5	1974057	4.50522	4.84541e-05	0.999972
4	20939103	4.50486	4.85107e-05	0.999972	KCNIP4	protein_coding
19	9976797	4.50341	4.87374e-05	0.999972	OLFM2	protein_coding
10	34226170	4.50337	4.8743e-05	0.999972
2	50586714	-4.50317	4.87755e-05	0.999972	NRXN1	protein_coding
19	15339485	4.50315	4.87786e-05	0.999972	EPHX3	protein_coding
4	949337	-4.50314	4.87793e-05	0.999972	TMEM175	protein_coding
7	35406285	4.50297	4.88061e-05	0.999972
1	18956628	4.50297	4.88062e-05	0.999972
7	22027100	-4.50287	4.88225e-05	0.999972
13	36790876	-4.50246	4.88862e-05	0.999972	SOHLH2	protein_coding
1	207108057	-4.50221	4.89266e-05	0.999972	PIGR	protein_coding
7	28438717	-4.5022	4.89273e-05	0.999972	CREB5	protein_coding
18	55102550	-4.50177	4.89958e-05	0.999972
7	80243338	4.50166	4.90117e-05	0.999972	CD36	protein_coding
8	63660193	-4.50012	4.92554e-05	0.999972	NKAIN3	protein_coding
4	110384496	4.49981	4.93052e-05	0.999972	SEC24B	protein_coding
12	25106491	-4.49958	4.93412e-05	0.999972	RP11-662I13.2	antisense
16	30832328	4.49956	4.93442e-05	0.999972
17	38340387	-4.49848	4.9517e-05	0.999972	RAPGEFL1	protein_coding
10	52418812	-4.49835	4.95368e-05	0.999972	RP11-564C4.6	pseudogene
6	168403817	-4.49815	4.95684e-05	0.999972	KIF25	protein_coding
18	60658899	4.49757	4.96613e-05	0.999972
1	96239861	4.49749	4.96738e-05	0.999972	RP11-286B14.1	lincR
12	13775104	4.49722	4.97179e-05	0.999972	GRIN2B	protein_coding
1	92785869	-4.49705	4.97453e-05	0.999972	RPAP2	protein_coding
17	76121293	4.49689	4.97704e-05	0.999972	TMC6	protein_coding
3	64077612	4.49652	4.98287e-05	0.999972	RP11-129B22.1	antisense
12	8135169	4.49611	4.9896e-05	0.999972
1	195417841	-4.49581	4.9944e-05	0.999972
8	139311398	4.49577	4.99505e-05	0.999972	FAM135B	protein_coding
19	50770765	4.49535	5.00179e-05	0.999972	MYH14	protein_coding
4	164541371	-4.49532	5.00221e-05	0.999972	MAR1	protein_coding
6	73153339	-4.49532	5.00228e-05	0.999972
15	52598177	4.49487	5.00946e-05	0.999972
7	92405388	-4.49426	5.01923e-05	0.999972	CDK6	protein_coding
3	14942761	-4.49402	5.02314e-05	0.999972	FGD5	protein_coding
2	116894876	-4.49386	5.02568e-05	0.999972
7	98036746	4.49381	5.02652e-05	0.999972
5	97810592	-4.49369	5.02848e-05	0.999972
13	31028454	4.49368	5.02859e-05	0.999972
7	52067596	-4.49337	5.03371e-05	0.999972
7	158313039	-4.49332	5.03444e-05	0.999972	PTPRN2	protein_coding
3	65290984	4.49326	5.0354e-05	0.999972
5	122491673	-4.49291	5.0412e-05	0.999972	PRDM6	protein_coding
10	73053817	-4.49257	5.04672e-05	0.999972	UNC5B	protein_coding
19	30725683	-4.49239	5.04956e-05	0.999972	ZNF536	protein_coding
2	162283979	-4.49199	5.05606e-05	0.999972	AC009487.5	3prime_overlapping_ncr
19	12045593	4.49181	5.05897e-05	0.999972	ZNF700	protein_coding
9	73022945	-4.49174	5.06012e-05	0.999972	KLF9	protein_coding
12	126266383	-4.49169	5.06087e-05	0.999972
2	164871882	4.49148	5.06428e-05	0.999972	AC092684.1	lincR
15	26504248	4.49085	5.07455e-05	0.999972
4	2300611	4.49085	5.0746e-05	0.999972	ZFYVE28	protein_coding
15	27605486	-4.49034	5.08291e-05	0.999972	GABRG3	protein_coding
22	50315721	4.49019	5.08536e-05	0.999972	CRELD2	protein_coding
13	107036741	-4.49011	5.08674e-05	0.999972
15	64378158	-4.48962	5.09479e-05	0.999972	FAM96A	protein_coding
5	123561191	4.48917	5.10216e-05	0.999972
18	19787650	4.48908	5.10366e-05	0.999972
1	58475887	4.48907	5.10372e-05	0.999972	DAB1	protein_coding
7	151078463	4.48899	5.10499e-05	0.999972	WDR86	protein_coding
12	57583540	4.48893	5.1061e-05	0.999972	LRP1	protein_coding
6	125213357	4.48882	5.10784e-05	0.999972
2	232315405	-4.48845	5.11386e-05	0.999972
2	29279131	4.48823	5.11751e-05	0.999972	FAM179A	protein_coding
17	57473910	-4.48753	5.12911e-05	0.999972	YPEL2	protein_coding
6	108021058	4.48734	5.13214e-05	0.999972
8	67601565	-4.48731	5.13271e-05	0.999972	C8orf44-SGK3	protein_coding
17	75207973	4.48706	5.13686e-05	0.999972	SEC14L1	protein_coding
13	100060873	-4.48669	5.14293e-05	0.999972	CCR12P	pseudogene
2	128089637	-4.48661	5.14419e-05	0.999972	MAP3K2	protein_coding
3	105651608	-4.48659	5.14462e-05	0.999972
9	140526658	4.48617	5.15158e-05	0.999972	EHMT1	protein_coding
1	199437622	-4.48584	5.15704e-05	0.999972
5	4974320	-4.48515	5.16845e-05	0.999972
12	120679435	4.48486	5.17334e-05	0.999972	PXN	protein_coding
4	12429197	4.4845	5.17927e-05	0.999972
1	153983949	-4.48437	5.18139e-05	0.999972	NUP210L	protein_coding
15	38156209	-4.48414	5.18531e-05	0.999972
1	188419463	-4.48407	5.18643e-05	0.999972
8	11035301	4.48388	5.18959e-05	0.999972	XKR6	protein_coding
4	179004868	-4.48387	5.18977e-05	0.999972
16	13891067	4.48354	5.19518e-05	0.999972
18	57472234	4.48325	5.20011e-05	0.999972
17	78051517	-4.48256	5.21166e-05	0.999972	CCDC40	protein_coding
3	134158044	4.4819	5.22263e-05	0.999972
15	70350573	-4.48128	5.2331e-05	0.999972	TLE3	protein_coding
7	66810444	4.48126	5.23341e-05	0.999972
3	29767963	4.48095	5.23871e-05	0.999972	RBMS3	protein_coding
9	35741574	4.48093	5.23895e-05	0.999972	GBA2	protein_coding
13	77389438	-4.48079	5.2414e-05	0.999972
1	235535561	4.47995	5.25547e-05	0.999972	TBCE	protein_coding
15	71776376	-4.47987	5.2568e-05	0.999972	THSD4	protein_coding
18	56955018	4.47944	5.26415e-05	0.999972	CPLX4	protein_coding
8	56730247	-4.47876	5.27557e-05	0.999972	TGS1	protein_coding
22	35775959	-4.47854	5.27934e-05	0.999972
5	50066558	-4.47825	5.28433e-05	0.999972	PARP8	protein_coding
13	33532608	-4.47799	5.28867e-05	0.999972
12	131560057	4.47761	5.29521e-05	0.999972	GPR133	protein_coding
19	46001080	-4.47742	5.29839e-05	0.999972	PPM1N	protein_coding
3	5101799	4.47707	5.30442e-05	0.999972
7	33192883	4.47616	5.31981e-05	0.999972	BBS9	protein_coding
5	13258794	-4.47604	5.32192e-05	0.999972
16	60579	4.47597	5.3232e-05	0.999972
11	30017690	-4.47583	5.32551e-05	0.999972
17	63267619	4.47552	5.33091e-05	0.999972
15	21048340	4.47522	5.33606e-05	0.999972	POTEB2	protein_coding
1	174978857	4.47512	5.33774e-05	0.999972	CACYBP	protein_coding
1	986878	4.47509	5.33819e-05	0.999972	AGRN	protein_coding
9	22190000	-4.47396	5.35753e-05	0.999972
4	16244513	-4.47386	5.35927e-05	0.999972	TAPT1-AS1	antisense
5	78504964	-4.47368	5.36243e-05	0.999972	DMGDH	protein_coding
6	125587262	4.47352	5.36512e-05	0.999972	HDDC2	protein_coding
11	10459959	4.47293	5.37537e-05	0.999972	AMPD3	protein_coding
21	47230696	-4.47285	5.37682e-05	0.999972	PCBP3	protein_coding
1	116014245	-4.47282	5.37721e-05	0.999972
11	17522350	4.47267	5.37988e-05	0.999972	USH1C	protein_coding
5	86718083	-4.47256	5.38175e-05	0.999972
10	111932675	-4.47231	5.38605e-05	0.999972
13	20343522	-4.47215	5.38884e-05	0.999972	PSPC1	protein_coding
22	46022361	4.47211	5.38948e-05	0.999972
19	37127091	4.47163	5.39784e-05	0.999972
10	7932999	4.47134	5.40288e-05	0.999972	TAF3	protein_coding
7	94728242	4.471	5.4087e-05	0.999972	PPP1R9A	protein_coding
7	4859387	-4.47054	5.4167e-05	0.999972	RADIL	protein_coding
1	14135820	-4.4704	5.41916e-05	0.999972	PRDM2	protein_coding
18	46828464	4.47039	5.41944e-05	0.999972	DYM	protein_coding
4	153945896	4.47038	5.41956e-05	0.999972
1	231901733	4.47033	5.42034e-05	0.999972	TSX-DISC1	protein_coding
7	133779284	4.47019	5.42281e-05	0.999972
11	87890781	-4.47008	5.42474e-05	0.999972	RAB38	protein_coding
2	105826063	4.46939	5.43679e-05	0.999972
2	234457452	-4.46885	5.44626e-05	0.999972	USP40	protein_coding
15	74058133	4.46844	5.45347e-05	0.999972
4	82834725	4.46842	5.4538e-05	0.999972	RASGEF1B	protein_coding
16	80087470	-4.46799	5.46136e-05	0.999972
2	60643918	4.46797	5.46162e-05	0.999972
15	26504279	4.46792	5.46257e-05	0.999972
10	11415828	4.46776	5.46538e-05	0.999972
6	139751132	4.4674	5.4717e-05	0.999972
10	73292509	4.46688	5.48084e-05	0.999972	CDH23	protein_coding
5	149313919	-4.46652	5.48705e-05	0.999972	PDE6A	protein_coding
8	142653519	4.4661	5.49459e-05	0.999972
19	4931199	4.46563	5.50286e-05	0.999972	UHRF1	processed_transcript
19	55716348	-4.46548	5.50552e-05	0.999972	PTPRH	protein_coding
1	244269011	4.46511	5.51195e-05	0.999972
16	82290112	-4.46497	5.51447e-05	0.999972
3	110258791	4.46493	5.51511e-05	0.999972
16	70390404	4.46484	5.51671e-05	0.999972	RP11-529K1.3	protein_coding
16	10841180	4.46464	5.52032e-05	0.999972	NUBP1	protein_coding
5	118024187	4.46448	5.52318e-05	0.999972
10	30446981	4.46432	5.526e-05	0.999972
7	119212405	-4.46423	5.52766e-05	0.999972
2	136644540	4.46412	5.52945e-05	0.999972
3	162309519	-4.46412	5.52947e-05	0.999972
14	82566886	-4.46398	5.53195e-05	0.999972
10	18832245	-4.46395	5.53258e-05	0.999972	RP11-499P20.2	antisense
8	71189897	-4.46369	5.5371e-05	0.999972	NCOA2	protein_coding
15	57858144	4.46354	5.53987e-05	0.999972
8	99494646	4.46286	5.55196e-05	0.999972	STK3	protein_coding
11	62677318	4.46283	5.55253e-05	0.999972	CHRM1	protein_coding
4	77631137	4.46268	5.55518e-05	0.999972	SHROOM3	protein_coding
7	127374761	-4.4625	5.55836e-05	0.999972	SND1	protein_coding
8	82243762	-4.46201	5.56713e-05	0.999972
6	35622558	4.46108	5.58365e-05	0.999972	FKBP5	protein_coding
10	135273568	4.46088	5.58728e-05	0.999972	SPRN	protein_coding
19	47714712	-4.46065	5.59136e-05	0.999972
15	70350532	-4.46055	5.59329e-05	0.999972	TLE3	protein_coding
8	64035036	-4.46026	5.59852e-05	0.999972
11	32479075	4.45995	5.60392e-05	0.999972	WT1-AS	antisense
12	111717583	4.45987	5.60549e-05	0.999972	CUX2	protein_coding
3	116197900	4.45976	5.60744e-05	0.999972	LSAMP	protein_coding
7	102773842	-4.45968	5.60882e-05	0.999972	PEPLD	protein_coding
14	78320842	-4.45965	5.60937e-05	0.999972	ADCK1	protein_coding
10	27048790	4.45884	5.62408e-05	0.999972	ABI1	protein_coding
18	55102547	-4.4583	5.6338e-05	0.999972
7	116502205	-4.45795	5.64013e-05	0.999972	CAPZA2	protein_coding
2	208076910	-4.45761	5.64617e-05	0.999972	AC007879.1	lincR
8	30085748	4.45745	5.64912e-05	0.999972
11	108433041	-4.45729	5.65197e-05	0.999972	EXPH5	protein_coding
8	40288581	4.45726	5.65257e-05	0.999972
17	5802681	-4.45704	5.65651e-05	0.999972	WSCD1	protein_coding
17	31716197	4.45649	5.66653e-05	0.999972	ASIC2	protein_coding
2	228159759	-4.4558	5.67919e-05	0.999972	COL4A3	protein_coding
7	36590899	-4.45538	5.68674e-05	0.999972	AOAH	protein_coding
1	72983287	-4.45434	5.70582e-05	0.999972
2	14057916	-4.45423	5.70777e-05	0.999972	LINC00276	lincR
3	31755405	-4.45421	5.70813e-05	0.999972	OSBPL10	protein_coding
1	190422413	4.45411	5.70991e-05	0.999972	BRINP3	protein_coding
20	59984745	4.45375	5.71664e-05	0.999972	CDH4	protein_coding
13	100681751	-4.45362	5.71896e-05	0.999972
13	98977895	4.4535	5.72122e-05	0.999972	FARP1	protein_coding
7	68421600	4.45336	5.72377e-05	0.999972
12	25106493	-4.45314	5.72771e-05	0.999972	RP11-662I13.2	antisense
11	76433382	4.45309	5.72861e-05	0.999972
2	77386076	-4.45215	5.74603e-05	0.999972	LRRTM4	protein_coding
10	32441507	4.45186	5.7513e-05	0.999972
7	144132727	4.45178	5.75286e-05	0.999972
1	201959133	-4.45172	5.75381e-05	0.999972	RNPEP	protein_coding
19	32868288	4.45106	5.76601e-05	0.999972	ZNF507	protein_coding
19	46237124	-4.45105	5.76622e-05	0.999972	AC074212.3	protein_coding
6	169944687	4.45102	5.76685e-05	0.999972	WDR27	protein_coding
8	119644332	-4.45101	5.76709e-05	0.999972
5	177757383	-4.45077	5.77143e-05	0.999972	COL23A1	protein_coding
19	38713194	4.45059	5.77482e-05	0.999972	DPF1	protein_coding
10	132799587	-4.45029	5.78043e-05	0.999972
7	2916800	-4.4502	5.78193e-05	0.999972
10	43186900	-4.44997	5.7863e-05	0.999972	AL022344.4	lincR
14	104821733	-4.44993	5.78701e-05	0.999972
10	17006744	4.44983	5.78886e-05	0.999972	CUBN	protein_coding
18	47457830	-4.44975	5.79043e-05	0.999972	MYO5B	protein_coding
2	123629173	4.44962	5.79283e-05	0.999972
3	27659676	-4.44944	5.79614e-05	0.999972
17	76121278	4.44943	5.79623e-05	0.999972	TMC6	protein_coding
15	51202064	-4.44872	5.80949e-05	0.999972	AP4E1	protein_coding
13	107036737	-4.44833	5.81676e-05	0.999972
7	90570824	4.44809	5.82128e-05	0.999972	CDK14	protein_coding
12	62274377	4.44805	5.82201e-05	0.999972	FAM19A2	protein_coding
11	81042934	-4.44777	5.82731e-05	0.999972
2	45241557	4.44757	5.83092e-05	0.999972
21	39711983	4.44756	5.83116e-05	0.999972
4	39972864	-4.44744	5.83335e-05	0.999972	PDS5A	protein_coding
1	204397770	4.4471	5.83969e-05	0.999972	RP11-739N20.2	antisense
4	133068589	-4.44696	5.84237e-05	0.999972
1	156390071	-4.44694	5.84271e-05	0.999972	C1orf61	protein_coding
15	81842986	-4.44678	5.84571e-05	0.999972	CTD-2034I4.1	lincR
15	33202880	4.44678	5.84582e-05	0.999972	FMN1	protein_coding
8	4112198	4.4466	5.84914e-05	0.999972	CSMD1	protein_coding
2	197685068	-4.44646	5.85168e-05	0.999972
3	172484970	-4.44645	5.85185e-05	0.999972	ECT2	protein_coding
5	130510752	4.44637	5.8535e-05	0.999972	LYRM7	protein_coding
12	116040756	-4.44592	5.86195e-05	0.999972	RP11-1028N23.4	lincR
9	29450527	-4.44566	5.86675e-05	0.999972
3	41551209	4.44557	5.8684e-05	0.999972	ULK4	protein_coding
1	109563915	-4.44556	5.86871e-05	0.999972	WDR47	protein_coding
17	56292747	4.44488	5.88142e-05	0.999972	MKS1	protein_coding
12	72332678	-4.4443	5.89248e-05	0.999972	TPH2	protein_coding
13	101287664	-4.44429	5.89255e-05	0.999972	TMTC4	protein_coding
21	14628103	-4.44428	5.89275e-05	0.999972
3	138707859	4.44422	5.89385e-05	0.999972
1	154464571	4.44414	5.89542e-05	0.999972	SHE	protein_coding
4	6390497	4.44386	5.90064e-05	0.999972	PPP2R2C	protein_coding
2	224993109	-4.44364	5.90484e-05	0.999972
2	146550684	-4.4436	5.90567e-05	0.999972
8	98789460	-4.44351	5.90725e-05	0.999972	LAPTM4B	protein_coding
17	8294446	4.44321	5.91296e-05	0.999972	RNF222	protein_coding
11	134511932	-4.44318	5.91365e-05	0.999972
6	130817544	4.44313	5.91447e-05	0.999972
20	58912400	-4.44303	5.91639e-05	0.999972	RP5-1043L13.1	lincR
16	80087414	-4.44151	5.94526e-05	0.999972
17	46022573	4.44091	5.95673e-05	0.999972	PNPO	protein_coding
11	103554471	-4.44087	5.95761e-05	0.999972	RP11-563P16.1	lincR
8	40288565	4.44078	5.95933e-05	0.999972
8	60308625	-4.44069	5.96103e-05	0.999972
3	101811605	-4.44064	5.96198e-05	0.999972
1	238093092	-4.44058	5.96312e-05	0.999972
18	43133871	-4.44057	5.96315e-05	0.999972	SLC14A2	protein_coding
7	65891480	4.44014	5.97139e-05	0.999972	GS1-124K5.2	pseudogene
3	176680517	-4.44014	5.97153e-05	0.999972
12	94493588	-4.43974	5.97908e-05	0.999972
11	125841373	4.43905	5.9924e-05	0.999972	CDON	protein_coding
5	130510754	4.43899	5.99343e-05	0.999972	LYRM7	protein_coding
12	129891057	4.43856	6.00182e-05	0.999972	TMEM132D	protein_coding
9	94972130	4.43853	6.00228e-05	0.999972	RP11-62C3.6	antisense
1	99305034	4.43851	6.00273e-05	0.999972
12	116739553	-4.43838	6.00519e-05	0.999972
21	32898901	-4.43763	6.01972e-05	0.999972	TIAM1	protein_coding
15	69841016	4.43706	6.03077e-05	0.999972	RP11-279F6.1	lincR
7	30047872	-4.43679	6.03587e-05	0.999972	AC007285.6	antisense
17	7860531	4.43618	6.04767e-05	0.999972
15	96695230	4.43546	6.06162e-05	0.999972	NR2F2-AS1	antisense
16	10605305	4.43542	6.06235e-05	0.999972
16	87854895	4.43535	6.06372e-05	0.999972
19	46773652	4.43534	6.06407e-05	0.999972
14	43198061	4.43524	6.0659e-05	0.999972
12	73890916	4.43508	6.0691e-05	0.999972
3	77271223	-4.43503	6.07008e-05	0.999972	ROBO2	protein_coding
10	8139884	-4.43497	6.07127e-05	0.999972
1	31517044	4.43494	6.0717e-05	0.999972	PUM1	protein_coding
1	176134497	4.4348	6.07439e-05	0.999972	RFWD2	protein_coding
2	127838977	4.4346	6.07834e-05	0.999972	BIN1	protein_coding
4	18889918	-4.4346	6.07845e-05	0.999972
12	115412796	4.43428	6.08471e-05	0.999972
2	60548092	4.43426	6.08509e-05	0.999972
2	203433477	4.43383	6.09335e-05	0.999972
20	37932623	-4.43291	6.11146e-05	0.999972
7	39986154	-4.43236	6.12221e-05	0.999972
10	27425266	-4.43217	6.12581e-05	0.999972	YME1L1	protein_coding
7	1295907	4.43214	6.12644e-05	0.999972
2	199666598	4.4319	6.13123e-05	0.999972
14	79595356	-4.43187	6.1317e-05	0.999972	NRXN3	protein_coding
18	70112109	-4.43125	6.14385e-05	0.999972
20	62166877	4.43085	6.15172e-05	0.999972	PTK6	protein_coding
3	57434652	-4.43081	6.15268e-05	0.999972	DH12	protein_coding
16	79472211	-4.43054	6.15799e-05	0.999972
4	27445861	4.43053	6.15807e-05	0.999972
11	119194772	-4.43036	6.1614e-05	0.999972
22	26597214	4.43031	6.1624e-05	0.999972	SEZ6L	protein_coding
8	145793009	4.43009	6.1667e-05	0.999972	ARHGAP39	protein_coding
11	94579538	-4.42978	6.17284e-05	0.999972	AMOTL1	protein_coding
19	38738304	-4.42969	6.17465e-05	0.999972	SPINT2	protein_coding
16	90109040	-4.42952	6.17807e-05	0.999972	GAS8	protein_coding
2	129798013	-4.42934	6.18154e-05	0.999972
1	182554613	4.42874	6.19351e-05	0.999972	RSEL	protein_coding
19	1387998	4.42845	6.19935e-05	0.999972	NDUFS7	protein_coding
22	24867090	-4.42764	6.21531e-05	0.999972	ADORA2A-AS1	antisense
21	22592532	-4.4275	6.2181e-05	0.999972	NCAM2	protein_coding
2	118036359	4.4274	6.22009e-05	0.999972
3	49337952	-4.4272	6.22406e-05	0.999972	USP4	protein_coding
20	56395410	-4.42681	6.23194e-05	0.999972
16	48211815	4.42672	6.23378e-05	0.999972	ABCC11	protein_coding
13	109049512	-4.42644	6.23926e-05	0.999972
7	152593176	-4.42633	6.24147e-05	0.999972
2	104889312	4.42622	6.2436e-05	0.999972
4	20127275	-4.42617	6.24475e-05	0.999972
11	71352608	4.42596	6.2488e-05	0.999972
9	101848986	-4.42583	6.25142e-05	0.999972
17	20765931	4.4257	6.25409e-05	0.999972	CCDC144NL	protein_coding
6	157219384	4.42508	6.26648e-05	0.999972	ARID1B	protein_coding
10	8777639	4.42458	6.27647e-05	0.999972
5	41306697	4.42434	6.28144e-05	0.999972
5	140288488	-4.42433	6.28155e-05	0.999972	PCDHA1	protein_coding
7	140091304	4.42382	6.29175e-05	0.999972	SLC37A3	protein_coding
8	23059886	4.4237	6.2942e-05	0.999972	TNFRSF10A	protein_coding
2	137078571	-4.42365	6.29531e-05	0.999972
3	49954843	4.4236	6.29615e-05	0.999972	MON1A	protein_coding
21	40260010	-4.4235	6.29826e-05	0.999972	AF064858.6	lincR
2	120963582	4.42335	6.30135e-05	0.999972	AC012363.4	antisense
1	1105568	4.42317	6.30486e-05	0.999972	RP11-465B22.8	lincR
16	79950938	-4.42302	6.30801e-05	0.999972
3	135414451	4.42295	6.30939e-05	0.999972
2	60548089	4.42288	6.31073e-05	0.999972
1	36785073	-4.42284	6.31157e-05	0.999972	SH3D21	protein_coding
5	65273538	4.42236	6.3213e-05	0.999972	ERBB2IP	protein_coding
8	124449378	-4.42217	6.32507e-05	0.999972	WDYHV1	protein_coding
2	150796039	-4.42204	6.32769e-05	0.999972
6	20164189	-4.42158	6.33703e-05	0.999972	MBOAT1	protein_coding
8	1204339	-4.42156	6.33751e-05	0.999972	CTD-2281E23.2	processed_transcript
10	2968496	4.4215	6.33875e-05	0.999972
7	133432052	-4.42137	6.34143e-05	0.999972	EXOC4	protein_coding
17	12774377	-4.42135	6.34172e-05	0.999972	ARHGAP44	protein_coding
10	873042	4.42125	6.34379e-05	0.999972	LARP4B	protein_coding
7	9087612	-4.42119	6.34499e-05	0.999972
2	68815324	-4.42116	6.34559e-05	0.999972	APLF	protein_coding
2	15176844	-4.42093	6.35023e-05	0.999972
12	25106531	-4.42074	6.35406e-05	0.999972	RP11-662I13.2	antisense
7	128667412	4.42068	6.35538e-05	0.999972	TNPO3	protein_coding
6	23209698	-4.42055	6.35809e-05	0.999972
17	35506251	4.41977	6.37384e-05	0.999972	ACACA	protein_coding
2	105826071	4.41945	6.38047e-05	0.999972
17	57385282	4.41921	6.38527e-05	0.999972
11	24776583	-4.41919	6.38567e-05	0.999972	LUZP2	protein_coding
1	117095101	-4.41891	6.3915e-05	0.999972	CD58	protein_coding
14	83087887	-4.41856	6.39865e-05	0.999972
4	23226017	-4.41816	6.4069e-05	0.999972
18	46551004	-4.41801	6.4098e-05	0.999972	RP11-15F12.1	antisense
21	32898922	-4.41778	6.41449e-05	0.999972	TIAM1	protein_coding
6	150055884	4.41708	6.42901e-05	0.999972	NUP43	protein_coding
9	85860957	-4.41703	6.43008e-05	0.999972	FRMD3	protein_coding
11	66708296	4.41685	6.43377e-05	0.999972	PC	protein_coding
18	12507291	4.41669	6.43709e-05	0.999972	SPIRE1	protein_coding
6	134330779	4.41646	6.44181e-05	0.999972	SLC2A12	protein_coding
13	27141982	4.41641	6.44277e-05	0.999972	WASF3	protein_coding
10	11343175	-4.41635	6.44407e-05	0.999972	CELF2	protein_coding
3	177859552	4.41627	6.44555e-05	0.999972
12	48366156	-4.41623	6.44652e-05	0.999972
13	55503530	-4.41616	6.44787e-05	0.999972
6	150055882	4.41606	6.4499e-05	0.999972	NUP43	protein_coding
2	101392381	-4.41606	6.44993e-05	0.999972
2	12005587	4.41603	6.45057e-05	0.999972	AC096559.1	lincR
22	17909523	-4.4154	6.46358e-05	0.999972	CECR2	protein_coding
1	148216967	4.41535	6.46468e-05	0.999972
6	151592857	4.41527	6.46637e-05	0.999972	AKAP12	protein_coding
6	127512525	-4.4151	6.46981e-05	0.999972	RSPO3	protein_coding
17	28883488	-4.41504	6.47108e-05	0.999972	RP11-271K11.1	pseudogene
2	228159776	-4.41502	6.47157e-05	0.999972	COL4A3	protein_coding
6	68567872	-4.41466	6.47883e-05	0.999972
10	127867686	-4.41455	6.48122e-05	0.999972	ADAM12	protein_coding
3	65390023	-4.41442	6.48388e-05	0.999972	MAGI1	protein_coding
9	34564450	4.41432	6.48594e-05	0.999972	CNTFR	protein_coding
10	71010668	4.41397	6.49324e-05	0.999972	HKDC1	protein_coding
11	100848134	4.41382	6.49637e-05	0.999972	ARHGAP42	protein_coding
4	18889892	-4.41377	6.49732e-05	0.999972
15	53002000	4.41364	6.5001e-05	0.999972	FAM214A	protein_coding
11	133824587	-4.41351	6.50272e-05	0.999972	IGSF9B	protein_coding
6	153389796	4.41349	6.50313e-05	0.999972	RGS17	protein_coding
15	69219501	4.41315	6.51032e-05	0.999972	SPESP1	protein_coding
6	122313603	-4.4131	6.51127e-05	0.999972
11	119606177	4.41277	6.5181e-05	0.999972	CTD-2523D13.2	antisense
6	95417819	-4.41277	6.51819e-05	0.999972
4	40322427	4.41276	6.5185e-05	0.999972	AC195454.1	lincR
21	32898886	-4.41256	6.5225e-05	0.999972	TIAM1	protein_coding
3	76162991	-4.41201	6.53407e-05	0.999972	ROBO2	protein_coding
8	1204388	-4.41155	6.54361e-05	0.999972	CTD-2281E23.2	processed_transcript
1	58005019	-4.41147	6.54528e-05	0.999972	DAB1	protein_coding
1	65579985	4.41142	6.54636e-05	0.999972
16	2852684	-4.41129	6.54906e-05	0.999972	PRSS41	pseudogene
13	108054106	4.41127	6.54963e-05	0.999972	FAM155A	protein_coding
5	31793466	-4.41124	6.55009e-05	0.999972	PDZD2	protein_coding
5	116432293	-4.41111	6.55296e-05	0.999972
1	18934212	-4.41102	6.55487e-05	0.999972
1	22519317	4.41072	6.56111e-05	0.999972
5	168813710	4.41067	6.56215e-05	0.999972
7	17983576	4.41066	6.56238e-05	0.999972
16	89411701	4.41034	6.56913e-05	0.999972	ANKRD11	protein_coding
2	107793464	-4.41032	6.56948e-05	0.999972
3	131456060	-4.41028	6.57021e-05	0.999972	CPNE4	protein_coding
11	37144054	-4.40952	6.58634e-05	0.999972
10	129204314	-4.4095	6.58663e-05	0.999972	DOCK1	protein_coding
9	25679522	-4.40945	6.5878e-05	0.999972
12	129874556	4.40894	6.59861e-05	0.999972	TMEM132D	protein_coding
1	85572513	-4.40893	6.59879e-05	0.999972	WDR63	protein_coding
6	122141697	4.4085	6.60774e-05	0.999972
1	92785890	-4.40806	6.61711e-05	0.999972	RPAP2	protein_coding
17	42307755	4.40776	6.62346e-05	0.999972
22	24867086	-4.40771	6.62446e-05	0.999972	ADORA2A-AS1	antisense
7	105355469	4.4076	6.62676e-05	0.999972	ATXN7L1	protein_coding
5	137789857	4.40748	6.62941e-05	0.999972
2	171033938	-4.40742	6.63065e-05	0.999972
1	217240683	-4.40738	6.63146e-05	0.999972	ESRRG	protein_coding
5	173980958	4.40713	6.63679e-05	0.999972
10	77124613	-4.40678	6.64413e-05	0.999972	ZNF503-AS1	lincR
7	1295865	4.40657	6.64876e-05	0.999972
9	32174667	-4.40642	6.65193e-05	0.999972
7	99753871	-4.40603	6.6602e-05	0.999972	C7orf43	protein_coding
15	24593368	-4.40578	6.66559e-05	0.999972
16	77075724	-4.40531	6.67542e-05	0.999972
1	235553389	-4.40521	6.67767e-05	0.999972	TBCE	protein_coding
7	69381769	-4.40519	6.67799e-05	0.999972	AUTS2	protein_coding
5	135630814	4.40508	6.68047e-05	0.999972	TRPC7	protein_coding
3	94001222	-4.40507	6.68057e-05	0.999972
4	68904196	-4.40499	6.68228e-05	0.999972	UBA6-AS1	antisense
21	25856550	-4.40475	6.68757e-05	0.999972	AP000476.1	lincR
1	150982860	4.40448	6.69323e-05	0.999972	PRUNE	protein_coding
19	34931703	4.40439	6.69515e-05	0.999972	UBA2	protein_coding
10	118015785	-4.4043	6.69703e-05	0.999972	GFRA1	protein_coding
2	66727121	-4.40426	6.69797e-05	0.999972	MEIS1	protein_coding
7	156393971	4.40411	6.70108e-05	0.999972	LINC01006	processed_transcript
8	68992133	-4.40391	6.70539e-05	0.999972	PREX2	protein_coding
2	183651472	-4.4037	6.71006e-05	0.999972	DJC10	protein_coding
9	88392887	4.40364	6.71131e-05	0.999972	RP11-213G2.1	pseudogene
19	38943992	-4.40363	6.71154e-05	0.999972	RYR1	protein_coding
2	45241570	4.40352	6.71392e-05	0.999972
4	2298064	4.40327	6.71919e-05	0.999972	ZFYVE28	protein_coding
15	92370738	-4.4029	6.72713e-05	0.999972
9	132375830	4.4024	6.73782e-05	0.999972	NTMT1	protein_coding
17	19207836	4.4024	6.73786e-05	0.999972	EPN2	protein_coding
20	47167310	4.40222	6.74176e-05	0.999972
19	38713196	4.40193	6.74793e-05	0.999972	DPF1	protein_coding
7	3961874	4.40193	6.74802e-05	0.999972	SDK1	protein_coding
1	221750705	4.40122	6.76329e-05	0.999972
3	140776597	-4.40048	6.77927e-05	0.999972	SPSB4	protein_coding
3	194806466	4.40012	6.78722e-05	0.999972	XXYLT1	protein_coding
11	76516160	4.40002	6.7894e-05	0.999972
5	17985141	-4.39953	6.79986e-05	0.999972
22	47362947	4.39947	6.80123e-05	0.999972	TBC1D22A	protein_coding
18	64782018	-4.39931	6.80471e-05	0.999972
7	49641527	-4.39926	6.80592e-05	0.999972
2	146197323	-4.39902	6.81098e-05	0.999972
21	31781452	-4.39899	6.81174e-05	0.999972
17	8200540	-4.39893	6.81298e-05	0.999972
3	8224324	4.39884	6.81492e-05	0.999972	LMCD1-AS1	antisense
16	62786269	4.39882	6.81545e-05	0.999972
19	30725679	-4.3988	6.8159e-05	0.999972	ZNF536	protein_coding
16	67061660	4.39874	6.81706e-05	0.999972
20	12383089	4.39848	6.82275e-05	0.999972
9	85621730	4.39839	6.82476e-05	0.999972	RASEF	protein_coding
15	30711375	4.39833	6.82604e-05	0.999972
9	77257260	4.39818	6.8294e-05	0.999972	RORB	protein_coding
3	124866360	-4.39791	6.83535e-05	0.999972	SLC12A8	protein_coding
9	128825142	4.39783	6.8369e-05	0.999972	RP11-343J18.2	lincR
10	112550396	-4.39755	6.84321e-05	0.999972	RBM20	protein_coding
16	59297689	-4.39736	6.84721e-05	0.999972
5	72824871	4.39731	6.84837e-05	0.999972
5	38837633	-4.39697	6.85583e-05	0.999972	CTD-2127H9.1	lincR
13	95692741	-4.39656	6.86487e-05	0.999972	ABCC4	protein_coding
3	37843379	4.39648	6.86657e-05	0.999972	ITGA9	protein_coding
6	15228281	-4.39626	6.87145e-05	0.999972
7	6249867	4.39619	6.87298e-05	0.999972	CYTH3	protein_coding
11	3317848	-4.39583	6.88073e-05	0.999972
4	179004842	-4.395	6.89902e-05	0.999972
4	25370207	-4.39493	6.90069e-05	0.999972	ZCCHC4	protein_coding
12	11338436	-4.39473	6.90509e-05	0.999972
11	32479067	4.39461	6.90773e-05	0.999972	WT1-AS	antisense
4	34285084	-4.3946	6.90793e-05	0.999972
22	21592556	4.39445	6.91123e-05	0.999972
16	78656643	-4.39428	6.91498e-05	0.999972	WWOX	protein_coding
3	179077069	4.39424	6.91593e-05	0.999972	MFN1	protein_coding
16	29189560	4.39399	6.92133e-05	0.999972	RP11-426C22.5	lincR
7	92776225	-4.3939	6.9233e-05	0.999972	SAMD9L	protein_coding
16	13368792	4.39388	6.92391e-05	0.999972	U91319.1	lincR
5	89625064	-4.39323	6.93821e-05	0.999972
4	49133753	-4.3932	6.9389e-05	0.999972
1	119973613	-4.3932	6.93891e-05	0.999972
18	77681935	4.39309	6.94133e-05	0.999972	PQLC1	protein_coding
3	197366874	4.39293	6.94487e-05	0.999972
14	24820825	-4.39278	6.94816e-05	0.999972
17	8294486	4.39272	6.94949e-05	0.999972	RNF222	protein_coding
2	195420057	-4.39251	6.95411e-05	0.999972
8	89921288	4.39215	6.96219e-05	0.999972
4	111235420	-4.39211	6.96309e-05	0.999972
12	121582093	4.39206	6.96424e-05	0.999972	P2RX7	protein_coding
6	118886301	-4.39146	6.97756e-05	0.999972	CEP85L	protein_coding
15	39305345	-4.39141	6.97868e-05	0.999972	RP11-624L4.1	antisense
16	14848532	-4.39122	6.98278e-05	0.999972	NPIPA2	protein_coding
7	80494841	-4.39108	6.98589e-05	0.999972	SEMA3C	protein_coding
22	39246004	4.39108	6.98608e-05	0.999972
15	64378153	-4.39097	6.98835e-05	0.999972	FAM96A	protein_coding
5	53120373	4.39097	6.98839e-05	0.999972
16	24315003	-4.39093	6.98933e-05	0.999972	CACNG3	protein_coding
16	4595497	4.39091	6.98967e-05	0.999972
10	71075744	-4.39083	6.99153e-05	0.999972	HK1	protein_coding
10	16628972	-4.39075	6.99329e-05	0.999972
7	153375480	4.39071	6.99432e-05	0.999972
7	158335696	-4.39065	6.99567e-05	0.999972	PTPRN2	protein_coding
11	61484484	4.39061	6.99655e-05	0.999972	DAGLA	protein_coding
1	240436019	-4.39057	6.99739e-05	0.999972	FMN2	protein_coding
5	177757386	-4.39041	7.00105e-05	0.999972	COL23A1	protein_coding
1	204397778	4.39037	7.00182e-05	0.999972	RP11-739N20.2	antisense
18	59975228	-4.39021	7.00542e-05	0.999972
1	241192042	-4.39013	7.00709e-05	0.999972	RGS7	protein_coding
8	10943546	4.39011	7.0077e-05	0.999972	XKR6	protein_coding
6	169194407	-4.39002	7.00977e-05	0.999972
6	78036924	-4.3898	7.01461e-05	0.999972
16	56927712	-4.38976	7.01556e-05	0.999972	SLC12A3	protein_coding
12	53716423	-4.38972	7.01631e-05	0.999972	AAAS	protein_coding
9	46201982	-4.3897	7.01688e-05	0.999972
20	20437847	4.38951	7.0211e-05	0.999972	RALGAPA2	protein_coding
22	21615286	4.38948	7.02166e-05	0.999972
21	20155157	-4.38943	7.02282e-05	0.999972
17	1753762	4.38919	7.02834e-05	0.999972	RPA1	protein_coding
4	4018598	4.38916	7.02888e-05	0.999972
19	34517280	-4.38901	7.03233e-05	0.999972
6	18051753	4.38895	7.03369e-05	0.999972
10	23684764	-4.38857	7.04229e-05	0.999972
17	70712720	4.3885	7.04369e-05	0.999972	SLC39A11	protein_coding
20	59634661	-4.38842	7.04546e-05	0.999972
4	84997360	-4.38839	7.04628e-05	0.999972	RP11-8L2.1	processed_transcript
7	101331698	-4.38828	7.04874e-05	0.999972
6	160305238	4.38823	7.04992e-05	0.999972
17	64534165	4.38817	7.0513e-05	0.999972	PRKCA	protein_coding
16	84114060	-4.38801	7.05479e-05	0.999972	MBTPS1	protein_coding
14	87344953	-4.38797	7.05562e-05	0.999972
10	123932455	-4.38792	7.05679e-05	0.999972	TACC2	protein_coding
2	45200784	4.38788	7.05775e-05	0.999972
19	12781970	4.38753	7.06553e-05	0.999972	WDR83	protein_coding
15	32099412	-4.38731	7.07056e-05	0.999972	OTUD7A	protein_coding
20	41500839	4.38685	7.08086e-05	0.999972	PTPRT	protein_coding
5	90342978	-4.38681	7.08176e-05	0.999972	GPR98	protein_coding
14	24634130	-4.38668	7.08474e-05	0.999972	RP11-468E2.4	protein_coding
13	40504105	-4.3864	7.09122e-05	0.999972
12	110840279	4.38639	7.09142e-05	0.999972	APC7	protein_coding
6	112151414	4.38633	7.09284e-05	0.999972	FYN	protein_coding
10	32522355	4.38552	7.11119e-05	0.999972
19	3869216	4.38509	7.12084e-05	0.999972
3	37843404	4.38508	7.121e-05	0.999972	ITGA9	protein_coding
12	116767678	-4.38508	7.12106e-05	0.999972
7	107779776	4.38501	7.12264e-05	0.999972
20	33834562	4.38498	7.12333e-05	0.999972	EDEM2	protein_coding
15	47892217	-4.38497	7.12355e-05	0.999972	SEMA6D	protein_coding
11	35881726	-4.38484	7.12656e-05	0.999972
11	132378013	4.38456	7.13283e-05	0.999972	OPCML	protein_coding
16	29111643	-4.38442	7.13614e-05	0.999972	CTB-134H23.3	pseudogene
22	19523306	4.38432	7.13829e-05	0.999972
1	19383857	4.38423	7.14035e-05	0.999972
5	2155072	-4.38418	7.14164e-05	0.999972
15	93043014	4.38417	7.14178e-05	0.999972	C15orf32	protein_coding
5	89625035	-4.38394	7.14695e-05	0.999972
4	43725023	4.3835	7.15717e-05	0.999972
12	129874569	4.38337	7.16009e-05	0.999972	TMEM132D	protein_coding
21	30746406	-4.38333	7.16104e-05	0.999972	BACH1	protein_coding
19	45902798	-4.3833	7.16159e-05	0.999972	PPP1R13L	protein_coding
16	57672850	4.38327	7.16242e-05	0.999972	GPR56	protein_coding
5	95343426	4.38315	7.16505e-05	0.999972	CTD-2337A12.1	antisense
17	38340375	-4.38289	7.1711e-05	0.999972	RAPGEFL1	protein_coding
11	117244077	4.38288	7.17134e-05	0.999972	CEP164	protein_coding
6	100187140	-4.38275	7.17426e-05	0.999972
13	34422116	-4.38269	7.17552e-05	0.999972	RFC3	protein_coding
7	149690028	-4.38224	7.18587e-05	0.999972
19	2695557	4.38198	7.19179e-05	0.999972	GNG7	protein_coding
20	62751054	-4.38178	7.19657e-05	0.999972
2	45241563	4.3815	7.20301e-05	0.999972
18	74487236	4.38129	7.20762e-05	0.999972
10	135273615	4.3809	7.2167e-05	0.999972	SPRN	protein_coding
6	157960547	4.38083	7.21834e-05	0.999972	ZDHHC14	protein_coding
3	187638974	-4.38047	7.22664e-05	0.999972
11	64932455	-4.38044	7.22722e-05	0.999972
1	18934207	-4.38031	7.23041e-05	0.999972
3	160445850	4.38019	7.23318e-05	0.999972
6	34072408	-4.37994	7.23891e-05	0.999972	GRM4	protein_coding
6	34775846	-4.37955	7.24793e-05	0.999972	UHRF1BP1	protein_coding
21	42090990	-4.37903	7.25978e-05	0.999972	DSCAM	protein_coding
2	155540799	-4.37888	7.26331e-05	0.999972
7	158146753	4.37875	7.26641e-05	0.999972	PTPRN2	protein_coding
11	107226654	4.37853	7.27152e-05	0.999972	CWF19L2	protein_coding
21	40337635	-4.37851	7.27197e-05	0.999972
16	57734101	4.37827	7.27756e-05	0.999972	RP11-405F3.4	antisense
5	95343437	4.37804	7.28291e-05	0.999972	CTD-2337A12.1	antisense
11	13984641	-4.37785	7.2872e-05	0.999972	SPON1	processed_transcript
10	57981289	4.37747	7.29613e-05	0.999972
1	36655652	-4.37742	7.29727e-05	0.999972
21	27168201	4.37741	7.29747e-05	0.999972
5	54522756	-4.37734	7.29925e-05	0.999972	MCIDAS	protein_coding
5	15962834	-4.37731	7.29975e-05	0.999972
3	142955429	4.37719	7.30267e-05	0.999972
3	164420465	4.37717	7.30305e-05	0.999972
9	132647688	4.37712	7.30415e-05	0.999972
3	182601114	4.37692	7.30889e-05	0.999972	ATP11B	protein_coding
2	128399896	4.3768	7.31161e-05	0.999972	LIMS2	protein_coding
2	181620103	-4.37664	7.31549e-05	0.999972
7	101331692	-4.3764	7.32105e-05	0.999972
3	128682091	4.3755	7.34213e-05	0.999972	KIAA1257	protein_coding
22	29827828	4.37544	7.34344e-05	0.999972
11	73900489	-4.37541	7.34412e-05	0.999972	PPME1	protein_coding
11	129181118	4.37534	7.34575e-05	0.999972
11	81042930	-4.37513	7.35085e-05	0.999972
17	78051497	-4.37508	7.35203e-05	0.999972	CCDC40	protein_coding
2	132942840	4.37506	7.35246e-05	0.999972	ANKRD30BL	protein_coding
3	176162486	4.37474	7.36003e-05	0.999972
9	40080516	4.37463	7.36261e-05	0.999972	VN2R4P	pseudogene
11	31592304	4.37461	7.36299e-05	0.999972	ELP4	protein_coding
7	98343261	-4.37425	7.37145e-05	0.999972
14	97881050	-4.37423	7.37196e-05	0.999972
3	179183157	-4.37418	7.37298e-05	0.999972
6	105977214	4.37385	7.38076e-05	0.999972
6	100189662	-4.37372	7.38399e-05	0.999972
7	124900635	-4.37361	7.38658e-05	0.999972	RP11-3B12.2	lincR
10	32522359	4.37341	7.39113e-05	0.999972
2	86210522	4.37335	7.39251e-05	0.999972
7	107271393	4.3732	7.3962e-05	0.999972
1	157077495	4.37307	7.3991e-05	0.999972
4	157848293	-4.37306	7.39951e-05	0.999972	PDGFC	protein_coding
5	10734448	4.37302	7.40031e-05	0.999972	DAP	protein_coding
7	64037450	4.37292	7.40267e-05	0.999972
18	43691129	4.37291	7.4029e-05	0.999972	HAUS1	protein_coding
6	139253888	4.37283	7.40493e-05	0.999972	REPS1	protein_coding
13	48749010	4.37235	7.41612e-05	0.999972
7	100946560	-4.3721	7.42212e-05	0.999972
2	222654886	-4.37179	7.42955e-05	0.999972
4	185576765	4.37105	7.44704e-05	0.999972	PRIMPOL	protein_coding
12	12001769	4.371	7.44814e-05	0.999972	ETV6	protein_coding
17	7331383	-4.37069	7.45559e-05	0.999972	RP11-104H15.7	processed_transcript
1	156390094	-4.37056	7.45872e-05	0.999972	C1orf61	protein_coding
15	65219948	-4.37025	7.46599e-05	0.999972	AC069368.3	protein_coding
3	49954875	4.3699	7.47434e-05	0.999972	MON1A	protein_coding
12	117394112	4.36977	7.47757e-05	0.999972	FBXW8	protein_coding
4	40322414	4.36926	7.48953e-05	0.999972	AC195454.1	lincR
17	62651074	4.36919	7.49137e-05	0.999972	SMURF2	protein_coding
3	68606408	-4.36904	7.49486e-05	0.999972
2	160086445	4.36894	7.49718e-05	0.999972	TANC1	protein_coding
16	13429411	4.3689	7.49826e-05	0.999972	U91319.1	lincR
9	123721381	-4.36884	7.49976e-05	0.999972	C5	protein_coding
12	132055537	4.36873	7.50241e-05	0.999972
10	21896406	4.36839	7.51053e-05	0.999972	MLLT10	protein_coding
4	185576763	4.36837	7.51096e-05	0.999972	PRIMPOL	protein_coding
6	72068098	-4.36832	7.51209e-05	0.999972	RP3-331H24.5	lincR
16	74525804	4.36799	7.51999e-05	0.999972	GLG1	protein_coding
16	14477335	-4.36781	7.5244e-05	0.999972
4	178948555	-4.36777	7.52525e-05	0.999972
1	245435690	-4.36744	7.53321e-05	0.999972	KIF26B	protein_coding
1	154826414	4.36729	7.53687e-05	0.999972	KCNN3	protein_coding
6	165166171	4.36728	7.53705e-05	0.999972
16	2889878	4.36702	7.54326e-05	0.999972	PRSS30P	pseudogene
18	57472238	4.3667	7.5509e-05	0.999972
9	132375805	4.36657	7.5541e-05	0.999972	NTMT1	protein_coding
6	102592083	4.36657	7.55425e-05	0.999972
15	70350550	-4.36646	7.55688e-05	0.999972	TLE3	protein_coding
8	40288619	4.36638	7.55864e-05	0.999972
2	220388782	4.3663	7.56067e-05	0.999972	ASIC4	protein_coding
1	233128289	-4.36608	7.56598e-05	0.999972	PCNXL2	protein_coding
2	85326536	4.36581	7.57249e-05	0.999972
2	186676495	4.36545	7.58122e-05	0.999972	FSIP2	protein_coding
14	85898323	4.36533	7.58408e-05	0.999972	CTD-2128A3.2	lincR
2	133513174	4.36513	7.58887e-05	0.999972	NCKAP5	protein_coding
6	56580061	4.36508	7.59005e-05	0.999972	DST	protein_coding
11	17610804	-4.36506	7.59061e-05	0.999972	OTOG	protein_coding
19	54040901	-4.36496	7.59304e-05	0.999972	ZNF331	protein_coding
1	22310145	-4.36478	7.59729e-05	0.999972	CELA3B	protein_coding
2	219624940	4.36472	7.59873e-05	0.999972
1	210637858	4.36444	7.60569e-05	0.999972	HHAT	protein_coding
17	62990776	-4.36438	7.60711e-05	0.999972
12	57583509	4.36427	7.60975e-05	0.999972	LRP1	protein_coding
19	11494309	4.36413	7.61317e-05	0.999972	EPOR	protein_coding
9	138154784	4.36394	7.61781e-05	0.999972
16	28815102	4.36353	7.62763e-05	0.999972	RP11-1348G14.4	lincR
2	89238609	-4.3635	7.62849e-05	0.999972
14	25401202	4.36337	7.6316e-05	0.999972	STXBP6	protein_coding
12	120886048	4.36335	7.63199e-05	0.999972	AL021546.6	protein_coding
1	240436092	-4.36309	7.63833e-05	0.999972	FMN2	protein_coding
11	69269467	4.36296	7.64162e-05	0.999972
13	70655661	-4.36282	7.64487e-05	0.999972	KLHL1	protein_coding
12	110779443	4.36264	7.64938e-05	0.999972	ATP2A2	protein_coding
22	47009639	-4.36264	7.64942e-05	0.999972	GRAMD4	protein_coding
5	102924591	-4.36263	7.64955e-05	0.999972
21	21136791	4.3626	7.65025e-05	0.999972
17	56292732	4.3624	7.65523e-05	0.999972	MKS1	protein_coding
10	27425249	-4.36158	7.67523e-05	0.999972	YME1L1	protein_coding
6	97788155	-4.36144	7.67868e-05	0.999972
15	26504259	4.3613	7.68207e-05	0.999972
18	58194397	-4.36113	7.6863e-05	0.999972
14	93129955	4.36103	7.68863e-05	0.999972	RIN3	protein_coding
6	9875023	-4.36089	7.69223e-05	0.999972	OFCC1	protein_coding
4	67547361	-4.36082	7.69384e-05	0.999972
2	242851149	4.36078	7.69474e-05	0.999972	AC131097.3	antisense
5	54522720	-4.36076	7.69536e-05	0.999972	MCIDAS	protein_coding
16	26664717	4.36061	7.69903e-05	0.999972
12	65842871	-4.36056	7.70021e-05	0.999972	MSRB3	protein_coding
10	74688821	-4.36041	7.70402e-05	0.999972	OIT3	protein_coding
19	14772463	4.35976	7.71977e-05	0.999972	EMR3	protein_coding
7	88224645	4.35962	7.72323e-05	0.999972
8	145970309	-4.35915	7.73479e-05	0.999972	ZNF251	protein_coding
16	14848551	-4.35909	7.73648e-05	0.999972	NPIPA2	protein_coding
6	30052510	4.35905	7.73733e-05	0.999972
11	130405213	-4.359	7.73866e-05	0.999972
2	137078567	-4.359	7.73867e-05	0.999972
13	74922465	-4.35876	7.74458e-05	0.999972
7	158335699	-4.35862	7.74789e-05	0.999972	PTPRN2	protein_coding
12	107105260	-4.35849	7.75118e-05	0.999972	RP11-144F15.1	protein_coding
1	156390090	-4.35779	7.76855e-05	0.999972	C1orf61	protein_coding
16	49629024	-4.35773	7.76999e-05	0.999972	ZNF423	protein_coding
19	50273909	4.35745	7.77687e-05	0.999972	AP2A1	protein_coding
1	233228630	-4.35712	7.78518e-05	0.999972	PCNXL2	protein_coding
16	87854855	4.35709	7.78572e-05	0.999972
11	38193153	-4.35693	7.78968e-05	0.999972
6	34072450	-4.35627	7.80616e-05	0.999972	GRM4	protein_coding
19	49203660	4.3551	7.83541e-05	0.999972	FUT2	protein_coding
9	87476091	4.355	7.8379e-05	0.999972	NTRK2	protein_coding
5	102924649	-4.35499	7.83797e-05	0.999972
6	47898444	-4.35477	7.84343e-05	0.999972	PTCHD4	protein_coding
2	226112714	4.35433	7.85444e-05	0.999972
7	74585350	-4.35407	7.86093e-05	0.999972	NCF1C	pseudogene
12	129874559	4.35396	7.86381e-05	0.999972	TMEM132D	protein_coding
11	33396192	-4.35371	7.87009e-05	0.999972
1	175687747	4.35345	7.87658e-05	0.999972	TNR	protein_coding
13	58530231	-4.35342	7.87733e-05	0.999972
11	106634960	-4.35342	7.87738e-05	0.999972	GUCY1A2	protein_coding
5	89625071	-4.35314	7.88437e-05	0.999972
1	27187082	4.35297	7.88864e-05	0.999972
10	12100301	-4.35292	7.88996e-05	0.999972
19	50770777	4.35288	7.8908e-05	0.999972	MYH14	protein_coding
1	235291052	4.35287	7.89115e-05	0.999972	TOMM20	protein_coding
15	42921007	-4.35276	7.8938e-05	0.999972	STARD9	protein_coding
16	4853933	4.35262	7.89743e-05	0.999972	GLYR1	protein_coding
5	968115	-4.35246	7.90148e-05	0.999972
4	20939108	4.3524	7.90295e-05	0.999972	KCNIP4	protein_coding
1	179186653	4.35235	7.9042e-05	0.999972	ABL2	protein_coding
15	75316676	4.35235	7.90424e-05	0.999972	PPCDC	protein_coding
1	108600711	-4.35222	7.90743e-05	0.999972
11	86812844	4.35212	7.91011e-05	0.999972	TMEM135	protein_coding
14	24999957	-4.35209	7.91067e-05	0.999972
16	33777835	4.35179	7.9183e-05	0.999972	RP11-812E19.3	processed_transcript
2	121797817	-4.3515	7.92558e-05	0.999972
20	34480082	4.35141	7.92796e-05	0.999972	PHF20	protein_coding
2	220515582	-4.35122	7.93263e-05	0.999972
13	100060871	-4.35116	7.93432e-05	0.999972	CCR12P	pseudogene
15	55274716	4.35115	7.9345e-05	0.999972
7	98981199	4.35106	7.93688e-05	0.999972	ARPC1A	protein_coding
2	239033429	-4.35082	7.94282e-05	0.999972	ESPNL	protein_coding
5	12986025	-4.35077	7.94411e-05	0.999972	RP11-419C19.2	lincR
3	177360975	4.35066	7.94675e-05	0.999972	LINC00578	lincR
3	29428571	-4.35024	7.9575e-05	0.999972	RBMS3	protein_coding
14	30395230	4.35021	7.95831e-05	0.999972	PRKD1	protein_coding
2	19512110	4.35017	7.95916e-05	0.999972	AC092594.1	lincR
10	13571995	4.35017	7.9592e-05	0.999972	RP11-214D15.2	antisense
13	66855340	4.3501	7.96113e-05	0.999972
7	121002852	4.34991	7.96598e-05	0.999972	FAM3C	protein_coding
13	44451107	-4.3497	7.9713e-05	0.999972	CCDC122	protein_coding
3	75864059	-4.34952	7.97571e-05	0.999972
5	70962457	-4.34917	7.98478e-05	0.999972
22	41805368	4.34913	7.98579e-05	0.999972
6	23190090	4.34903	7.98827e-05	0.999972
6	44012014	4.34887	7.99231e-05	0.999972	RP5-1120P11.1	antisense
5	129385524	-4.34864	7.99819e-05	0.999972	CHSY3	protein_coding
8	87963544	4.34834	8.00566e-05	0.999972	CNBD1	protein_coding
1	156390102	-4.34777	8.02032e-05	0.999972	C1orf61	protein_coding
9	66530172	4.34773	8.02128e-05	0.999972	RP11-262H14.3	lincR
4	119541820	4.34766	8.0232e-05	0.999972	RP11-384K6.6	lincR
9	13438056	4.34743	8.0289e-05	0.999972
21	40185653	-4.3471	8.03733e-05	0.999972	ETS2	protein_coding
8	137557699	4.34702	8.0396e-05	0.999972	RP11-30J20.1	lincR
11	128761799	4.34694	8.04144e-05	0.999972	KCNJ5	protein_coding
11	128302412	4.34654	8.05166e-05	0.999972
5	102924645	-4.34624	8.05952e-05	0.999972
18	56268032	4.34621	8.06036e-05	0.999972	ALPK2	protein_coding
17	70663189	4.34619	8.06065e-05	0.999972	SLC39A11	protein_coding
8	67601561	-4.34606	8.06397e-05	0.999972	C8orf44-SGK3	protein_coding
3	134376895	4.34585	8.06961e-05	0.999972	EPHB1	protein_coding
9	134303142	4.34583	8.07006e-05	0.999972	PRRC2B	protein_coding
12	70651171	4.34566	8.07429e-05	0.999972	CNOT2	protein_coding
10	94615707	4.34542	8.08041e-05	0.999972	EXOC6	protein_coding
16	54160547	4.3454	8.08092e-05	0.999972
6	112170715	4.3452	8.08629e-05	0.999972	FYN	protein_coding
6	6308600	4.34515	8.08746e-05	0.999972	F13A1	protein_coding
15	75266996	4.34507	8.08963e-05	0.999972	SCAMP5	protein_coding
15	51744094	-4.34504	8.09029e-05	0.999972	RP11-707P17.1	antisense
8	11437439	4.34501	8.09108e-05	0.999972	LINC00208	lincR
15	58111493	4.34497	8.09217e-05	0.999972
18	13684904	4.34477	8.0973e-05	0.999972	FAM210A	protein_coding
7	114153061	-4.34438	8.10727e-05	0.999972	FOXP2	protein_coding
6	142812492	4.34416	8.11295e-05	0.999972
19	51201165	4.34398	8.11768e-05	0.999972	SHANK1	protein_coding
1	83947015	-4.34393	8.11899e-05	0.999972
15	54135401	4.34362	8.12685e-05	0.999972
4	186586896	4.34357	8.12814e-05	0.999972	SORBS2	protein_coding
2	209660733	-4.34346	8.13121e-05	0.999972	PTH2R	protein_coding
8	1957036	4.34342	8.13218e-05	0.999972
7	39593795	4.34326	8.13627e-05	0.999972	AC011290.4	antisense
3	42629084	-4.34316	8.13876e-05	0.999972	SEC22C	protein_coding
6	166570443	-4.34294	8.1445e-05	0.999972
1	20973529	4.34267	8.15145e-05	0.999972	PINK1	protein_coding
18	58194411	-4.34264	8.15226e-05	0.999972
14	36973734	4.3426	8.15329e-05	0.999972	RP11-896J10.3	processed_transcript
4	72716250	4.34256	8.15446e-05	0.999972
3	41331645	4.34246	8.15701e-05	0.999972	ULK4	protein_coding
3	27762692	-4.34224	8.16273e-05	0.999972	EOMES	protein_coding
5	112278411	-4.34217	8.16441e-05	0.999972
9	136315899	4.34209	8.16657e-05	0.999972	ADAMTS13	protein_coding
1	182872409	4.34204	8.16791e-05	0.999972	SHCBP1L	protein_coding
2	80574265	4.34187	8.17235e-05	0.999972	CTN2	protein_coding
14	22111706	-4.34186	8.17271e-05	0.999972	TRAV1-2	TR_V_gene
3	43748020	-4.34177	8.17502e-05	0.999972	ABHD5	protein_coding
1	83666767	-4.34141	8.18437e-05	0.999972
10	32441501	4.34123	8.18911e-05	0.999972
20	60378998	4.34107	8.19323e-05	0.999972	CDH4	protein_coding
8	140348484	-4.341	8.19507e-05	0.999972
17	35062556	4.34066	8.20396e-05	0.999972
3	33272777	-4.34056	8.20643e-05	0.999972
13	106949257	-4.34039	8.21086e-05	0.999972
8	18264912	4.3396	8.23147e-05	0.999972
7	64037462	4.33956	8.23268e-05	0.999972
4	136614949	-4.33925	8.24084e-05	0.999972
17	63657359	4.33895	8.24864e-05	0.999972	CEP112	protein_coding
17	9008376	4.33888	8.25046e-05	0.999972	NTN1	protein_coding
1	101772083	4.33876	8.25363e-05	0.999972
7	4859441	-4.33848	8.2609e-05	0.999972	RADIL	protein_coding
1	69008068	-4.33846	8.2614e-05	0.999972
7	157217606	-4.33836	8.2641e-05	0.999972
10	6353580	4.33779	8.27912e-05	0.999972	RP11-563J2.2	lincR
15	101269595	-4.33754	8.28572e-05	0.999972	RP11-66B24.5	lincR
12	40965093	-4.3374	8.28945e-05	0.999972
18	28725063	-4.3374	8.28947e-05	0.999972	RP11-408H20.2	antisense
3	109881464	4.33735	8.29077e-05	0.999972
8	1957021	4.33732	8.29152e-05	0.999972
6	7444216	-4.33724	8.29352e-05	0.999972
1	31105530	-4.33713	8.2964e-05	0.999972
4	63384216	-4.33645	8.31457e-05	0.999972
14	80041501	4.33637	8.31669e-05	0.999972	NRXN3	protein_coding
4	140452146	4.33624	8.31989e-05	0.999972	SETD7	protein_coding
4	132128281	-4.33618	8.32168e-05	0.999972
10	76818050	4.33616	8.32225e-05	0.999972	DUPD1	protein_coding
14	73232724	-4.33604	8.32526e-05	0.999972	DPF3	protein_coding
6	1208371	-4.33578	8.3322e-05	0.999972
1	96239871	4.33578	8.33228e-05	0.999972	RP11-286B14.1	lincR
13	36884981	-4.33576	8.33264e-05	0.999972	SPG20	protein_coding
7	126188075	-4.33561	8.33665e-05	0.999972	GRM8	protein_coding
8	143171318	4.33558	8.33758e-05	0.999972	RP11-953B20.1	lincR
1	52077561	4.33553	8.33881e-05	0.999972	OSBPL9	protein_coding
1	233016305	-4.33527	8.3456e-05	0.999972
11	68932049	-4.33524	8.34664e-05	0.999972	RP11-554A11.8	lincR
12	10086343	-4.33504	8.35192e-05	0.999972
3	28389307	-4.33472	8.36045e-05	0.999972	AZI2	protein_coding
17	46965832	4.33472	8.36046e-05	0.999972	SUMO2P17	pseudogene
16	30832335	4.33442	8.36831e-05	0.999972
15	98881023	-4.33428	8.372e-05	0.999972
1	12806027	-4.33423	8.37325e-05	0.999972
22	20001024	4.33406	8.37776e-05	0.999972	ARVCF	protein_coding
11	95074923	-4.33392	8.38162e-05	0.999972
1	242271875	4.33367	8.38821e-05	0.999972	PLD5	protein_coding
16	54160539	4.33365	8.38889e-05	0.999972
17	62959173	-4.33328	8.39863e-05	0.999972
8	29317866	4.33325	8.39939e-05	0.999972
2	241232802	4.33314	8.40252e-05	0.999972
14	36396066	-4.3331	8.4036e-05	0.999972	BRMS1L	protein_coding
11	37482021	-4.33303	8.40538e-05	0.999972
18	27611121	-4.33301	8.40582e-05	0.999972
9	73022931	-4.333	8.40619e-05	0.999972	KLF9	protein_coding
12	122771587	4.33268	8.41473e-05	0.999972	CLIP1	protein_coding
8	54152982	-4.33245	8.42095e-05	0.999972	RP11-162D9.3	antisense
20	42241161	-4.33239	8.42248e-05	0.999972	IFT52	protein_coding
5	178491281	4.33162	8.44323e-05	0.999972	ZNF354C	protein_coding
1	9604053	-4.33139	8.44923e-05	0.999972	SLC25A33	protein_coding
21	32808158	-4.33128	8.45226e-05	0.999972	TIAM1	protein_coding
1	34147649	-4.33122	8.4539e-05	0.999972	CSMD2	protein_coding
4	186987945	4.33092	8.46195e-05	0.999972
14	61009593	-4.33043	8.47509e-05	0.999972	RP11-1042B17.3	antisense
9	84408148	4.3303	8.47856e-05	0.999972
16	80087450	-4.32953	8.49938e-05	0.999972
19	10799140	-4.32946	8.5014e-05	0.999972	ILF3	protein_coding
15	72925396	4.32945	8.50163e-05	0.999972	RP11-1006G14.2	lincR
3	33972586	-4.32924	8.5072e-05	0.999972
2	219624932	4.32894	8.51546e-05	0.999972
12	130605211	4.3289	8.51659e-05	0.999972
2	110704860	4.32876	8.52037e-05	0.999972	AC013271.3	processed_transcript
21	39117471	-4.32866	8.52306e-05	0.999972	KCNJ6	protein_coding
13	77986873	-4.3286	8.52455e-05	0.999972
16	73944870	-4.32846	8.52839e-05	0.999972
9	101146638	4.32832	8.53208e-05	0.999972	GABBR2	protein_coding
9	7045833	4.32767	8.5499e-05	0.999972	KDM4C	protein_coding
13	77986862	-4.32765	8.55044e-05	0.999972
5	70840607	-4.32748	8.55493e-05	0.999972	BDP1	protein_coding
19	2226704	4.32733	8.55896e-05	0.999972	DOT1L	protein_coding
3	124469224	4.32654	8.58069e-05	0.999972
10	95089145	-4.32638	8.58488e-05	0.999972	MYOF	protein_coding
2	4645075	-4.32632	8.58649e-05	0.999972
3	81416578	4.32625	8.58853e-05	0.999972	RP11-564P9.1	pseudogene
2	86210519	4.32621	8.58971e-05	0.999972
2	46736030	4.32588	8.59869e-05	0.999972	ATP6V1E2	protein_coding
2	4108217	-4.32585	8.59941e-05	0.999972
1	91266976	4.32549	8.60931e-05	0.999972	RP4-665J23.1	lincR
1	20517550	-4.32548	8.60964e-05	0.999972	UBXN10	protein_coding
4	178556095	4.32544	8.61061e-05	0.999972	RP11-130F10.1	antisense
6	114249623	4.32538	8.61226e-05	0.999972
4	53126499	-4.32534	8.61329e-05	0.999972
14	72133935	4.32498	8.62332e-05	0.999972	SIPA1L1	protein_coding
10	71981887	4.32493	8.62472e-05	0.999972	PPA1	protein_coding
11	2757913	4.32489	8.6256e-05	0.999972	KCNQ1	protein_coding
2	184400764	-4.32438	8.63958e-05	0.999972
15	32200323	-4.32431	8.64172e-05	0.999972
1	2041540	-4.32403	8.64944e-05	0.999972	PRKCZ	protein_coding
4	167335362	4.32398	8.65058e-05	0.999972	RP11-217C7.1	lincR
4	86119444	4.32389	8.65312e-05	0.999972
4	166824087	4.32388	8.65345e-05	0.999972	TLL1	protein_coding
12	90763580	4.32378	8.65628e-05	0.999972
7	5567981	4.32371	8.65803e-05	0.999972	ACTB	protein_coding
7	68317361	4.32365	8.65968e-05	0.999972
1	36693291	4.32356	8.66228e-05	0.999972	THRAP3	protein_coding
9	25679526	-4.32355	8.66251e-05	0.999972
8	95609638	4.32355	8.66263e-05	0.999972
1	216873461	4.32338	8.66709e-05	0.999972	ESRRG	protein_coding
4	29724948	4.32287	8.68125e-05	0.999972
12	29719398	4.3227	8.68596e-05	0.999972	TMTC1	protein_coding
9	26178222	-4.32261	8.68852e-05	0.999972
6	96595672	-4.3226	8.68859e-05	0.999972	FUT9	protein_coding
11	12739117	-4.32247	8.69216e-05	0.999972	TEAD1	protein_coding
1	11738958	4.32246	8.69245e-05	0.999972	MAD2L2	protein_coding
1	34885008	4.3224	8.6941e-05	0.999972
14	32009448	-4.32204	8.70422e-05	0.999972	NUBPL	protein_coding
13	19645360	-4.32199	8.70549e-05	0.999972
3	41600067	-4.32188	8.70869e-05	0.999972	ULK4	protein_coding
14	96991067	4.32185	8.70938e-05	0.999972	PAPOLA	protein_coding
12	52826734	4.32166	8.71468e-05	0.999972	KRT75	protein_coding
18	58194392	-4.32164	8.71519e-05	0.999972
7	152290279	4.32162	8.71575e-05	0.999972
8	109317455	4.32158	8.7169e-05	0.999972	EIF3E	protein_coding
17	46022571	4.3215	8.71919e-05	0.999972	PNPO	protein_coding
4	29724977	4.3214	8.72184e-05	0.999972
11	33439013	-4.32076	8.73976e-05	0.999972
6	168159053	4.32072	8.74064e-05	0.999972
16	49216978	-4.32068	8.74175e-05	0.999972
4	40322412	4.32057	8.7449e-05	0.999972	AC195454.1	lincR
8	57102004	-4.32028	8.75295e-05	0.999972	PLAG1	protein_coding
4	165068525	4.32027	8.75321e-05	0.999972	MAR1	protein_coding
13	58231024	-4.32025	8.75393e-05	0.999972	PCDH17	protein_coding
17	40750278	4.32023	8.75433e-05	0.999972	FAM134C	protein_coding
6	115920600	-4.31994	8.7624e-05	0.999972
5	161664134	-4.31988	8.76403e-05	0.999972
9	137385915	4.31978	8.76695e-05	0.999972
5	61973647	4.31967	8.7699e-05	0.999972
4	43724988	4.31964	8.77084e-05	0.999972
1	63059069	-4.31959	8.77231e-05	0.999972	DOCK7	protein_coding
16	88782507	4.31946	8.77569e-05	0.999972	PIEZO1	protein_coding
7	64037487	4.31943	8.7765e-05	0.999972
2	12144419	4.31943	8.77677e-05	0.999972	AC096559.1	lincR
1	19383877	4.31929	8.78063e-05	0.999972
9	29721145	-4.31927	8.78109e-05	0.999972
17	31498160	4.31911	8.78543e-05	0.999972	ASIC2	protein_coding
19	7417173	-4.31908	8.78643e-05	0.999972	CTB-133G6.1	protein_coding
3	123988465	-4.31839	8.80575e-05	0.999972	KALRN	protein_coding
11	119738623	4.31836	8.80655e-05	0.999972
1	5665836	-4.31829	8.80835e-05	0.999972	RP11-154H17.1	lincR
17	7331354	-4.31829	8.80845e-05	0.999972	RP11-104H15.7	processed_transcript
8	59611595	4.31827	8.80892e-05	0.999972
14	94335284	4.31823	8.81006e-05	0.999972
6	108217422	4.31815	8.81226e-05	0.999972	SEC63	protein_coding
16	18280977	4.31807	8.81466e-05	0.999972
19	23866924	4.31776	8.82319e-05	0.999972	ZNF675	protein_coding
2	6048861	4.31744	8.83228e-05	0.999972
20	33043419	4.31728	8.83667e-05	0.999972	ITCH	protein_coding
17	72369030	4.31719	8.83933e-05	0.999972
4	172004852	4.31714	8.84078e-05	0.999972
22	40981043	4.31703	8.84386e-05	0.999972	MKL1	protein_coding
19	10799138	-4.3167	8.85299e-05	0.999972	ILF3	protein_coding
9	270422	-4.31666	8.85418e-05	0.999972	DOCK8	protein_coding
2	62667208	4.31656	8.85697e-05	0.999972
17	75207983	4.31649	8.85895e-05	0.999972	SEC14L1	protein_coding
8	130847816	-4.31623	8.86627e-05	0.999972	RP11-473O4.5	antisense
21	18292228	-4.31598	8.87336e-05	0.999972
1	67771170	4.31583	8.87752e-05	0.999972
9	99096411	-4.31567	8.88209e-05	0.999972	SLC35D2	protein_coding
3	68785778	-4.31562	8.8835e-05	0.999972	FAM19A4	protein_coding
15	72403392	4.31562	8.88351e-05	0.999972	MYO9A	protein_coding
13	92098541	-4.31534	8.89134e-05	0.999972	GPC5	protein_coding
11	91889185	4.31512	8.89759e-05	0.999972
1	162935941	-4.31464	8.9111e-05	0.999972
2	199691190	-4.31436	8.91901e-05	0.999972
14	85019619	-4.31428	8.92133e-05	0.999972
8	144527341	4.3139	8.93219e-05	0.999972	ZC3H3	protein_coding
6	110664313	4.31388	8.93269e-05	0.999972	METTL24	protein_coding
3	52892816	-4.31382	8.93453e-05	0.999972	TMEM110-MUSTN1	protein_coding
20	57322423	-4.31379	8.93531e-05	0.999972	PIEZO1P2	pseudogene
1	30163280	4.31366	8.93904e-05	0.999972
5	178491305	4.31346	8.94463e-05	0.999972	ZNF354C	protein_coding
10	28315878	-4.31345	8.94486e-05	0.999972	RP11-218D6.4	lincR
15	87529092	-4.31341	8.94615e-05	0.999972	AGBL1	protein_coding
7	125185773	-4.31336	8.94747e-05	0.999972
3	88794509	4.31327	8.95e-05	0.999972
3	862668	4.3129	8.96056e-05	0.999972	AC090044.1	lincR
5	3594774	-4.31276	8.96441e-05	0.999972
6	85847175	4.31276	8.96448e-05	0.999972
11	23505125	-4.31255	8.97047e-05	0.999972
13	28348411	-4.31245	8.97326e-05	0.999972
2	144470756	-4.31237	8.9755e-05	0.999972	ARHGAP15	protein_coding
9	138154825	4.31227	8.97858e-05	0.999972
10	45251287	-4.31221	8.98015e-05	0.999972
6	19522063	4.31216	8.98171e-05	0.999972
9	14859278	4.31192	8.98844e-05	0.999972	FREM1	protein_coding
20	1459010	-4.31187	8.98986e-05	0.999972	SIRPB2	protein_coding
15	90294487	-4.31176	8.99307e-05	0.999972	MESP1	protein_coding
13	106509194	-4.31173	8.99399e-05	0.999972
2	60548016	4.31164	8.99658e-05	0.999972
13	63523565	-4.31156	8.9988e-05	0.999972
1	83643651	-4.31155	8.99892e-05	0.999972
13	96902271	-4.31136	9.0044e-05	0.999972	HS6ST3	protein_coding
14	34362734	4.31127	9.00709e-05	0.999972
15	27605484	-4.31106	9.01297e-05	0.999972	GABRG3	protein_coding
16	371716	4.31104	9.01364e-05	0.999972	AXIN1	protein_coding
17	76121276	4.31103	9.01385e-05	0.999972	TMC6	protein_coding
1	74107179	-4.311	9.01485e-05	0.999972	RP4-788P17.1	lincR
10	132529144	-4.31097	9.01558e-05	0.999972
17	34185651	-4.31073	9.02241e-05	0.999972	TAF15	protein_coding
9	130454617	4.3107	9.02345e-05	0.999972	STXBP1	protein_coding
1	54833348	-4.3106	9.02619e-05	0.999972	SSBP3	protein_coding
2	137078547	-4.31046	9.03022e-05	0.999972
18	30467820	-4.31045	9.03056e-05	0.999972	RP11-746B8.1	antisense
6	166814778	4.31044	9.03078e-05	0.999972
10	67217662	4.3104	9.03195e-05	0.999972
1	979854	4.3101	9.04059e-05	0.999972	AGRN	protein_coding
6	156412223	-4.30999	9.04365e-05	0.999972
10	94615746	4.30992	9.04564e-05	0.999972	EXOC6	protein_coding
12	31270255	4.3094	9.06072e-05	0.999972	RP11-551L14.1	pseudogene
2	226580602	4.30938	9.06131e-05	0.999972
1	35708925	-4.30916	9.06755e-05	0.999972
12	121604572	4.30912	9.06858e-05	0.999972	P2RX7	protein_coding
4	93787855	-4.30901	9.07176e-05	0.999972	GRID2	protein_coding
20	62075199	4.30866	9.08201e-05	0.999972	KCNQ2	protein_coding
16	18547265	4.30865	9.0822e-05	0.999972	NOMO2	protein_coding
2	71787682	-4.30853	9.08567e-05	0.999972	DYSF	protein_coding
10	100097365	4.3083	9.09223e-05	0.999972
4	30598559	4.3083	9.09236e-05	0.999972
1	203636659	4.30828	9.09303e-05	0.999972	ATP2B4	protein_coding
7	101331685	-4.30824	9.09395e-05	0.999972
11	104548643	-4.30814	9.09705e-05	0.999972
1	27187074	4.30813	9.09728e-05	0.999972
16	72311533	-4.30808	9.09865e-05	0.999972
20	58912394	-4.30804	9.09977e-05	0.999972	RP5-1043L13.1	lincR
9	136767446	4.30785	9.10538e-05	0.999972	VAV2	protein_coding
2	217576074	-4.30765	9.11103e-05	0.999972	AC007563.5	antisense
6	121768090	-4.3074	9.11838e-05	0.999972	GJA1	protein_coding
6	169075200	-4.30726	9.12248e-05	0.999972
14	95734109	4.30725	9.1226e-05	0.999972	CLMN	protein_coding
1	58475868	4.30717	9.12489e-05	0.999972	DAB1	protein_coding
17	41174838	4.30709	9.12718e-05	0.999972	VAT1	protein_coding
4	96577454	-4.30672	9.13805e-05	0.999972
16	10588492	-4.30654	9.14336e-05	0.999972
15	46479328	4.30617	9.15402e-05	0.999972
13	109197205	4.30603	9.15797e-05	0.999972
10	135022215	4.30518	9.18268e-05	0.999972	KNDC1	protein_coding
18	60658906	4.30496	9.18928e-05	0.999972
4	177507553	-4.30483	9.19298e-05	0.999972
22	45273861	4.30472	9.19611e-05	0.999972
1	101006991	-4.3047	9.1967e-05	0.999972	GPR88	protein_coding
5	1973984	4.30463	9.19873e-05	0.999972
9	100129007	-4.30439	9.20589e-05	0.999972	CCDC180	protein_coding
8	126234676	-4.30433	9.20749e-05	0.999972	NSMCE2	protein_coding
14	85019617	-4.30429	9.20865e-05	0.999972
1	64303487	-4.30427	9.20926e-05	0.999972	ROR1	protein_coding
1	1105552	4.30424	9.21026e-05	0.999972	RP11-465B22.8	lincR
10	27425269	-4.30415	9.21286e-05	0.999972	YME1L1	protein_coding
14	105648682	4.30411	9.21415e-05	0.999972
3	182601121	4.30383	9.22228e-05	0.999972	ATP11B	protein_coding
5	14551957	-4.30379	9.22343e-05	0.999972
18	75996592	-4.30363	9.22807e-05	0.999972
17	62009783	-4.30356	9.23e-05	0.999972
2	16187902	4.30325	9.2392e-05	0.999972	AC010145.4	lincR
1	205272366	4.30323	9.23972e-05	0.999972	NUAK2	protein_coding
6	7755202	-4.30283	9.25159e-05	0.999972	BMP6	protein_coding
10	18684988	-4.30282	9.25192e-05	0.999972	CACNB2	protein_coding
6	50523865	4.30276	9.25355e-05	0.999972
1	182397848	-4.30275	9.2539e-05	0.999972
10	32654931	4.30243	9.26314e-05	0.999972	EPC1	protein_coding
7	57766979	-4.30241	9.2639e-05	0.999972
6	157780648	4.3023	9.26713e-05	0.999972
10	50743087	-4.30227	9.2679e-05	0.999972	ERCC6	protein_coding
17	15454666	4.30218	9.27071e-05	0.999972	TVP23C-CDRT4	protein_coding
7	52537891	-4.30207	9.27389e-05	0.999972
11	103436831	-4.3019	9.27885e-05	0.999972
13	34654917	-4.30179	9.28218e-05	0.999972
4	40890760	4.30175	9.2832e-05	0.999972	APBB2	protein_coding
14	72367035	-4.30168	9.28539e-05	0.999972	RP6-114E22.1	lincR
14	92551215	-4.30163	9.2868e-05	0.999972	ATXN3	protein_coding
19	32868248	4.30157	9.28847e-05	0.999972	ZNF507	protein_coding
8	47624296	4.30118	9.30014e-05	0.999972
18	7105392	-4.3011	9.30259e-05	0.999972	LAMA1	protein_coding
14	77415256	-4.30105	9.30381e-05	0.999972
15	32437058	4.30098	9.306e-05	0.999972	CHR7	protein_coding
13	31847811	4.30062	9.31657e-05	0.999972	B3GALTL	protein_coding
5	93247062	-4.3004	9.32312e-05	0.999972	FAM172A	protein_coding
3	104045103	-4.30039	9.32354e-05	0.999972
3	179183166	-4.3003	9.32602e-05	0.999972
2	106897642	4.2996	9.3467e-05	0.999972
3	130060134	-4.29927	9.35647e-05	0.999972
17	26199269	-4.29919	9.35886e-05	0.999972	RP1-66C13.4	protein_coding
1	20547128	-4.29903	9.36372e-05	0.999972
15	51202128	-4.29885	9.36918e-05	0.999972	AP4E1	protein_coding
22	36703013	-4.29876	9.37173e-05	0.999972	MYH9	protein_coding
7	32533742	4.29872	9.37289e-05	0.999972	LSM5	protein_coding
16	54325254	-4.2987	9.37343e-05	0.999972
2	16120188	4.29826	9.38672e-05	0.999972
12	110555280	4.29825	9.3869e-05	0.999972
2	232802597	4.29801	9.39396e-05	0.999972
5	2038889	-4.29798	9.39487e-05	0.999972
4	3926255	-4.29798	9.39509e-05	0.999972	AC226119.5	processed_transcript
6	35503345	4.29782	9.3998e-05	0.999972
14	68061670	4.2976	9.40625e-05	0.999972	PIGH	protein_coding
6	73719562	-4.29741	9.41194e-05	0.999972	KCNQ5	protein_coding
6	52247997	-4.29728	9.41574e-05	0.999972	PAQR8	protein_coding
1	23104707	-4.29714	9.41995e-05	0.999972	EPHB2	protein_coding
13	78521522	4.2969	9.42716e-05	0.999972	RNF219-AS1	antisense
2	232609682	4.29687	9.42794e-05	0.999972	PDE6D	protein_coding
1	54833351	-4.2968	9.4301e-05	0.999972	SSBP3	protein_coding
17	5802703	-4.2968	9.43014e-05	0.999972	WSCD1	protein_coding
2	121002626	4.2967	9.43319e-05	0.999972	RALB	protein_coding
18	23780802	-4.29657	9.437e-05	0.999972
3	76162925	-4.29652	9.43849e-05	0.999972	ROBO2	protein_coding
2	7681476	4.29645	9.44075e-05	0.999972
20	54056577	-4.29637	9.44291e-05	0.999972	RP5-1010E17.1	lincR
5	49764908	-4.29637	9.44291e-05	0.999972
16	6218260	4.29635	9.44353e-05	0.999972	RP11-420N3.2	processed_transcript
5	35619550	-4.29608	9.45187e-05	0.999972	SPEF2	protein_coding
6	166182445	4.29596	9.45541e-05	0.999972	PDE10A	protein_coding
7	475943	4.2958	9.45998e-05	0.999972
9	136814400	4.29577	9.46112e-05	0.999972	VAV2	protein_coding
16	18280970	4.29568	9.46386e-05	0.999972
5	78273256	-4.2954	9.47213e-05	0.999972	ARSB	protein_coding
5	108187051	4.29489	9.48755e-05	0.999972	FER	protein_coding
16	68350886	-4.29483	9.48918e-05	0.999972	PRMT7	protein_coding
1	177320728	4.29478	9.49081e-05	0.999972	RP1-35C21.1	lincR
3	5110334	-4.29473	9.49231e-05	0.999972
6	81681282	-4.29469	9.4935e-05	0.999972
7	105191538	4.29458	9.49677e-05	0.999972	RINT1	protein_coding
2	118037411	-4.29449	9.49944e-05	0.999972
9	130007241	-4.29427	9.50609e-05	0.999972	GARNL3	protein_coding
13	80519831	4.29402	9.51374e-05	0.999972
16	10786432	4.294	9.51437e-05	0.999972	TEKT5	protein_coding
16	28537208	4.2939	9.51735e-05	0.999972
5	14866303	4.29376	9.52158e-05	0.999972	ANKH	protein_coding
7	80782512	4.29375	9.52168e-05	0.999972
14	92551213	-4.29348	9.5299e-05	0.999972	ATXN3	protein_coding
3	138576618	-4.29326	9.53672e-05	0.999972
10	17006770	4.29313	9.54046e-05	0.999972	CUBN	protein_coding
7	133613788	4.29308	9.54193e-05	0.999972	EXOC4	protein_coding
4	27769279	-4.29302	9.54392e-05	0.999972
11	41150659	-4.29282	9.55007e-05	0.999972	LRRC4C	protein_coding
6	85408608	-4.2928	9.55058e-05	0.999972	TBX18	protein_coding
16	70390362	4.29272	9.5529e-05	0.999972	RP11-529K1.3	protein_coding
5	126126637	-4.29261	9.55621e-05	0.999972	LMNB1	protein_coding
19	41239096	-4.29238	9.56315e-05	0.999972	ITPKC	protein_coding
22	20066101	4.29228	9.56628e-05	0.999972
2	149440997	4.29201	9.57452e-05	0.999972	EPC2	protein_coding
9	126210394	-4.29192	9.57726e-05	0.999972	DENND1A	protein_coding
7	64037485	4.2917	9.58388e-05	0.999972
17	10018652	4.29162	9.58629e-05	0.999972	GAS7	protein_coding
7	128247515	4.29133	9.59529e-05	0.999972	RP11-274B21.1	pseudogene
15	68127410	-4.29093	9.60728e-05	0.999972	RP11-34F13.3	processed_transcript
16	11846008	-4.29092	9.60752e-05	0.999972	ZC3H7A	protein_coding
2	29877834	-4.2909	9.60821e-05	0.999972	ALK	protein_coding
8	27501016	4.29064	9.61612e-05	0.999972	SCARA3	protein_coding
5	14551959	-4.29049	9.62073e-05	0.999972
8	82243673	-4.29048	9.62093e-05	0.999972
20	52537584	4.29027	9.62749e-05	0.999972
3	9985150	4.29026	9.62774e-05	0.999972	CRELD1	protein_coding
5	2038899	-4.29026	9.62785e-05	0.999972
4	38282719	4.29021	9.62935e-05	0.999972
14	90489383	-4.2902	9.62965e-05	0.999972	TDP1	protein_coding
6	52054631	-4.2901	9.63254e-05	0.999972	IL17A	protein_coding
19	778605	4.28994	9.63743e-05	0.999972
7	96789754	4.28991	9.6383e-05	0.999972	ACN9	protein_coding
15	59838691	4.28973	9.64407e-05	0.999972
6	49091225	-4.28922	9.65945e-05	0.999972
2	32992807	-4.2892	9.66024e-05	0.999972	TTC27	protein_coding
5	117954347	4.28862	9.67783e-05	0.999972	RP11-2N5.1	lincR
15	87529098	-4.28853	9.68078e-05	0.999972	AGBL1	protein_coding
4	176126239	-4.28843	9.68367e-05	0.999972
15	75118910	-4.28792	9.69946e-05	0.999972	RP11-414J4.2	processed_transcript
12	49043056	4.28775	9.70457e-05	0.999972
3	170524086	4.28758	9.71e-05	0.999972	CLDN11	protein_coding
6	35213256	-4.28731	9.71809e-05	0.999972	SCUBE3	protein_coding
1	161643854	-4.2873	9.71833e-05	0.999972	FCGR2B	protein_coding
6	164460926	-4.28727	9.71942e-05	0.999972
7	92405405	-4.28708	9.72511e-05	0.999972	CDK6	protein_coding
1	161655988	-4.28705	9.72618e-05	0.999972
15	70350526	-4.2869	9.73067e-05	0.999972	TLE3	protein_coding
12	127926032	4.28658	9.74054e-05	0.999972
19	30363175	-4.28649	9.74351e-05	0.999972
15	41887859	4.28647	9.74413e-05	0.999972
10	124216610	4.28639	9.74666e-05	0.999972	ARMS2	protein_coding
19	19042988	-4.28615	9.75411e-05	0.999972	AC002985.3	protein_coding
2	73431362	-4.28601	9.75821e-05	0.999972	NOTO	protein_coding
2	221881560	4.28588	9.76243e-05	0.999972
4	36851861	-4.2857	9.76776e-05	0.999972
8	26837690	-4.28534	9.77903e-05	0.999972
4	39740946	4.28533	9.77921e-05	0.999972	UBE2K	protein_coding
6	62704130	-4.28503	9.78851e-05	0.999972	KHDRBS2	protein_coding
2	130589968	-4.28496	9.7907e-05	0.999972
7	100655561	4.28479	9.79608e-05	0.999972	MUC12	protein_coding
3	167515116	-4.28476	9.79695e-05	0.999972	SERPINI1	protein_coding
1	205648252	4.28447	9.80615e-05	0.999972	SLC45A3	protein_coding
13	95692781	-4.28446	9.8064e-05	0.999972	ABCC4	protein_coding
2	89157262	-4.28437	9.8091e-05	0.999972	AC096579.13	processed_transcript
1	145742129	4.28424	9.81313e-05	0.999972	PDZK1	protein_coding
21	36642951	4.28421	9.81419e-05	0.999972	RUNX1	protein_coding
11	127087679	-4.2841	9.8175e-05	0.999972	CTD-2234N14.1	lincR
5	2038903	-4.28402	9.82003e-05	0.999972
2	123629188	4.28397	9.82161e-05	0.999972
10	13231469	-4.2839	9.82385e-05	0.999972	MCM10	protein_coding
7	23123056	-4.28383	9.82595e-05	0.999972
13	97170160	-4.28311	9.8485e-05	0.999972	HS6ST3	protein_coding
16	65015956	4.28303	9.85083e-05	0.999972	CDH11	protein_coding
16	19942191	4.28296	9.85317e-05	0.999972
8	133295977	-4.2829	9.85501e-05	0.999972	KCNQ3	protein_coding
4	99058149	-4.28288	9.85567e-05	0.999972	STPG2	protein_coding
15	32435401	-4.28282	9.85741e-05	0.999972	CHR7	protein_coding
1	17743372	-4.2828	9.85805e-05	0.999972	RCC2	protein_coding
2	1265400	-4.28267	9.8622e-05	0.999972	SNTG2	protein_coding
7	156190500	4.28265	9.86264e-05	0.999972
2	241854200	4.28254	9.86613e-05	0.999972
10	79727517	-4.28244	9.86934e-05	0.999972
3	65290978	4.28242	9.86978e-05	0.999972
5	179420122	4.28241	9.87024e-05	0.999972	RNF130	protein_coding
8	59964021	-4.28215	9.87841e-05	0.999972	TOX	protein_coding
9	36205457	-4.28214	9.87867e-05	0.999972	CLTA	protein_coding
6	41993094	4.282	9.88294e-05	0.999972	CCND3	protein_coding
15	41072106	-4.28194	9.8849e-05	0.999972	DJC17	protein_coding
1	33207191	4.28193	9.8851e-05	0.999972
21	17979120	-4.28166	9.89356e-05	0.999972	LINC00478	lincR
10	105408848	4.28162	9.89503e-05	0.999972	SH3PXD2A	protein_coding
10	35258438	-4.28158	9.89611e-05	0.999972
3	179077057	4.2814	9.90187e-05	0.999972	MFN1	protein_coding
5	177689257	-4.28138	9.90253e-05	0.999972	COL23A1	protein_coding
16	88726674	4.28135	9.90339e-05	0.999972	MVD	protein_coding
15	100291522	-4.28074	9.92254e-05	0.999972
3	152215049	4.28073	9.9229e-05	0.999972
4	110384498	4.28048	9.93076e-05	0.999972	SEC24B	protein_coding
13	114014947	4.2804	9.93338e-05	0.999972	GRTP1	protein_coding
3	162106054	-4.28037	9.93406e-05	0.999972
3	179183162	-4.28032	9.93576e-05	0.999972
9	140066158	4.2802	9.93939e-05	0.999972	RP11-350O14.18	processed_transcript
2	175291779	4.28019	9.93997e-05	0.999972	SCRN3	protein_coding
17	66313538	-4.28013	9.94189e-05	0.999972	ARSG	protein_coding
1	25890569	4.28004	9.9446e-05	0.999972	LDLRAP1	protein_coding
6	35622550	4.27975	9.95376e-05	0.999972	FKBP5	protein_coding
9	116424854	4.27965	9.95678e-05	0.999972	RP11-18B16.2	lincR
7	2916790	-4.27951	9.96119e-05	0.999972
18	64435820	-4.2795	9.9616e-05	0.999972
22	40105500	-4.27936	9.96602e-05	0.999972
10	79154463	-4.27936	9.96606e-05	0.999972	KCNMA1	protein_coding
16	29189593	4.27935	9.96627e-05	0.999972	RP11-426C22.5	lincR
1	190422411	4.27922	9.97051e-05	0.999972	BRINP3	protein_coding
2	242453533	4.27909	9.97446e-05	0.999972
2	68815327	-4.27904	9.9761e-05	0.999972	APLF	protein_coding
6	7444182	-4.27891	9.98022e-05	0.999972
22	22532292	4.27883	9.9828e-05	0.999972
3	138576650	-4.27867	9.98779e-05	0.999972
11	107491583	4.27843	9.9954e-05	0.999972	ELMOD1	protein_coding

### Sheet: S11 - Brain pathway analyses
Pathway tables - add this here
Pathway	Total Genes in Pathways	Number of Overlapping Genes	Overlapping Genes	Odds Ratio	P-value
mCG
Adaptive Immune System	704	7	BTBD6,BTNL9,DNM3,GPR75-ASB3,RNF220,SRC,UBE2E2	3.81073	0.00216
Antigen processing: Ubiquitination & Proteasome degradation	260	4	BTBD6,GPR75-ASB3,RNF220,UBE2E2	5.53962	0.01074
Class I MHC mediated antigen processing & presentation	317	4	BTBD6,GPR75-ASB3,RNF220,UBE2E2	4.50479	0.01548
Immune System	1785	9	BTBD6,BTNL9,DNM3,GPR75-ASB3,ITGAX,RNF220,SRC,STK10,UBE2E2	1.85231	0.03152
hmCG
Class A/1 (Rhodopsin-like receptors)	321	4	CHRM1,FFAR2,HCRTR1,LPPR5	2.89076	0.00401
G alpha (q) signalling events	211	5	CHRM1,FFAR2,HCRTR1,KALRN,PLCB1	5.75705	0.00428
Signaling by GPCR	1182	9	ADCY5,CHRM1,CNGA1,FFAR2,HCRTR1,KALRN,LPPR5,PLCB1,VAV2	1.81619	0.01163
GPCR downstream signalling	1121	8	ADCY5,CHRM1,CNGA1,FFAR2,HCRTR1,KALRN,PLCB1,VAV2	1.66886	0.02679
GPCR ligand binding	455	4	CHRM1,FFAR2,HCRTR1,LPPR5	2.00423	0.03463

### Sheet: S12 - GenomicFeat monocyte-mCG
prim_label	Feature	Enrichment Ratio	P-value	Description
CD14_MBD	3primeUtr_nested_genes	1.26034	0.1285	3'UTR completely nested inside biomart gene with concordance value=2
CD14_MBD	5primeUtr_nested_genes	1.80185	0.0395	5'UTR completely nested inside biomart gene with concordance value=1
CD14_MBD	Cerebellum_Dnase1	1.05017	0.37161	background as rest of genome
CD14_MBD	Cerebrum_Dnase1	1.46126	0.00164	background as rest of genome
CD14_MBD	conservation_in_ovlap_bckgrd_genes	1.05584	0.48437	mutually exculsive category where conservation interval overlaps with genes
CD14_MBD	conservation_not_ovlap_bckgrd_genes	0.504636	0.89516	mutually exculsive category where conservation interval not overlaps with genes
CD14_MBD	cpg_island_in_ovlap_bckgrd_DNase_cluster	2.02903	0.00113	mutually exculsive category where cpg_island interval overlaps with Dnase_cluster
CD14_MBD	cpg_island_in_ovlap_bckgrd_genes	2.72829	0	mutually exculsive category where cpg_island interval overlaps with genes
CD14_MBD	cpg_island_not_ovlap_bckgrd_DNase_cluster	5.99164	0	mutually exculsive category where cpg_island interval not overlaps with Dnase_cluster
CD14_MBD	cpg_island_not_ovlap_bckgrd_genes	3.92069	0.00093	mutually exculsive category where cpg_island interval not overlaps with genes
CD14_MBD	cpgshore_2kb_in_ovlap_bckgrd_genes	1.45896	0.02644	mutually exculsive category where cpgshore interval overlaps with genes
CD14_MBD	cpgshore_2kb_not_ovlap_bckgrd_genes	1.50528	0.05291	mutually exculsive category where cpgshore interval not overlaps with genes
CD14_MBD	DNase_cluster_in_ovlap_bckgrd_genes	0.680101	0.89143	mutually exculsive category where Dnase_cluster interval overlaps with genes
CD14_MBD	DNase_cluster_not_ovlap_bckgrd_genes	0.584676	0.94489	mutually exculsive category where Dnase_cluster interval not overlaps with genes
CD14_MBD	enhancer_in_ovlap_bckgrd_conservation	0.311569	0.87779	mutually exculsive category where enhancer interval overlaps with conserv genomic region
CD14_MBD	enhancer_not_ovlap_bckgrd_conservation	0	1	mutually exculsive category where enhancer interval not overlaps with conserve genomic region
CD14_MBD	exon_nested_genes	1.63669	1e-05	exon in completely nested in genes
CD14_MBD	FrontalCortex_Dnase1	1.47432	0.00134	background as rest of genome
CD14_MBD	genes_non_overlap_restOfGenome	2.25156	0	gene with rest of genome as background (defined ~ 15% of genome after exclusing all genomic features)
CD14_MBD	intron_nested_genes	0.759537	0.99588	introns in completely nested in genes
CD14_MBD	miRNA_nested_mirnashore_1kb	0	1	miRNA nested
CD14_MBD	mirnashore_1kb_nested_genes-upstream_8k	2.36275	0.10164	mirnashore with genes and upssteam-8k as background
CD14_MBD	ncrna_non_overlap_restOfGenome	1.76497	0.00311	non-coding RNA with rest of genome as background (defined ~ 15% of genome after exclusing all genomic features)
CD14_MBD	pseudogene_in_ovlap_bckgrd_genes	0.495817	0.8652	mutually exculsive category where pseudogenes interval overlaps with biomart genes
CD14_MBD	pseudogene_non_overlap_restOfGenome	2.92562	0.00456	pseudo genes with rest of genome as background (defined ~ 15% of genome after exclusing all genomic features)
CD14_MBD	pseudogene_not_ovlap_bckgrd_genes	2.90765	0.03305	mutually exculsive category where pseudogenes interval not overlaps with biomart genes
CD14_MBD	repeats_non_overlap_restOfGenome	2.17188	0	repeats with rest of genome as background (defined ~ 15% of genome after exclusing all genomic features)
CD14_MBD	spliceSite_in_ovlap_bckgrd_conservation	0.56225	0.85473	mutually exculsive category where spliceSites interval overlaps with conserved genomic region
CD14_MBD	spliceSite_nested_genes	0.77875	0.7231	spliceSites completely nested in genes
CD14_MBD	spliceSite_not_ovlap_bckgrd_conservation	0	1	mutually exculsive category where spliceSites interval not overlaps with conserved genomic region
CD14_MBD	StructuralVariants_in_ovlap_bckgrd_repeats	0.951691	0.70746	mutually exculsive category where Structural Variants overlaps with repeats
CD14_MBD	StructuralVariants_not_ovlap_bckgrd_repeats	4.85234	0	mutually exculsive category where Structural Variant not overlaps with repeats
CD14_MBD	tfbsConsSites_in_ovlap_bckgrd_conservation	1.20219	0.20073	mutually exculsive category where tfbs Conserved Sites overlaps with conserved genomic regions
CD14_MBD	tfbsConsSites_in_ovlap_bckgrd_genes	1.60262	0.0426	mutually exculsive category where tfbs Conserved Sites overlaps with genes
CD14_MBD	tfbsConsSites_not_non_ovlap_bckgrd_conservation	0.346386	0.99902	mutually exculsive category where tfbs Conserved Sites not overlaps with conserved genomic regions
CD14_MBD	tfbsConsSites_not_non_ovlap_bckgrd_genes	1.60262	0.0426	mutually exculsive category where tfbs Conserved Sites overlaps with genes
CD14_MBD	upstream_8k_non_overlap_restOfGenome	2.29211	3e-05	upsteam 8kb of genes with rest of genome as background(defined ~ 15% of genome after exclusing all genomic features)
CD14_MBD	10_TssBiv_gr2-E073_15_Quies_background	0.920747	0.57093	dlPFC chromHMM chromatin state with Quiesence mark as background
CD14_MBD	11_BivFlnk_gr2-E073_15_Quies_background	0.663988	0.84259	dlPFC chromHMM chromatin state with Quiesence mark as background
CD14_MBD	12_EnhBiv_gr2-E073_15_Quies_background	0.656902	0.85693	dlPFC chromHMM chromatin state with Quiesence mark as background
CD14_MBD	13_ReprPC_gr2-E073_15_Quies_background	0.557054	0.93002	dlPFC chromHMM chromatin state with Quiesence mark as background
CD14_MBD	14_ReprPCWk_gr2-E073_15_Quies_background	0.471842	0.92141	dlPFC chromHMM chromatin state with Quiesence mark as background
CD14_MBD	1_TssA_gr2-E073_15_Quies_background	0.646505	0.84834	dlPFC chromHMM chromatin state with Quiesence mark as background
CD14_MBD	2_TssAFlnk_gr2-E073_15_Quies_background	0.837246	0.6707	dlPFC chromHMM chromatin state with Quiesence mark as background
CD14_MBD	3_TxFlnk_gr2-E073_15_Quies_background	0.858975	0.63537	dlPFC chromHMM chromatin state with Quiesence mark as background
CD14_MBD	4_Tx_gr2-E073_15_Quies_background	0.934602	0.56891	dlPFC chromHMM chromatin state with Quiesence mark as background
CD14_MBD	5_TxWk_gr2-E073_15_Quies_background	0.978105	0.5037	dlPFC chromHMM chromatin state with Quiesence mark as background
CD14_MBD	6_EnhG_gr2-E073_15_Quies_background	0.71863	0.83038	dlPFC chromHMM chromatin state with Quiesence mark as background
CD14_MBD	7_Enh_gr2-E073_15_Quies_background	1.40876	0.016531	dlPFC chromHMM chromatin state with Quiesence mark as background
CD14_MBD	8_ZNF-Rpts_gr2-E073_15_Quies_background	0.914009	0.57493	dlPFC chromHMM chromatin state with Quiesence mark as background
CD14_MBD	9_Het_gr2-E073_15_Quies_background	1.59234	0.12807	dlPFC chromHMM chromatin state with Quiesence mark as background

### Sheet: S13 -GenomicFeat. Monocyte-hmCG
prim_label	Feature	Enrichment Ratio	P-value	Description
CD14_HmSeal	3primeUtr_nested_genes	1.33326	0.07099	3'UTR completely nested inside biomart gene with concordance value=2
CD14_HmSeal	5primeUtr_nested_genes	1.3675	0.1717	5'UTR completely nested inside biomart gene with concordance value=1
CD14_HmSeal	Cerebellum_Dnase1	1.26052	0.05044	background as rest of genome
CD14_HmSeal	Cerebrum_Dnase1	1.54607	0.00099	background as rest of genome
CD14_HmSeal	conservation_in_ovlap_bckgrd_genes	0.572304	0.97068	mutually exculsive category where conservation interval overlaps with genes
CD14_HmSeal	conservation_not_ovlap_bckgrd_genes	0.311078	0.98945	mutually exculsive category where conservation interval not overlaps with genes
CD14_HmSeal	cpg_island_in_ovlap_bckgrd_DNase_cluster	2.4822	0	mutually exculsive category where cpg_island interval overlaps with Dnase_cluster
CD14_HmSeal	cpg_island_in_ovlap_bckgrd_genes	3.09646	0	mutually exculsive category where cpg_island interval overlaps with genes
CD14_HmSeal	cpg_island_not_ovlap_bckgrd_DNase_cluster	6.61635	0	mutually exculsive category where cpg_island interval not overlaps with Dnase_cluster
CD14_HmSeal	cpg_island_not_ovlap_bckgrd_genes	2.81271	0.00062	mutually exculsive category where cpg_island interval not overlaps with genes
CD14_HmSeal	cpgshore_2kb_in_ovlap_bckgrd_genes	1.3179	0.06258	mutually exculsive category where cpgshore interval overlaps with genes
CD14_HmSeal	cpgshore_2kb_not_ovlap_bckgrd_genes	1.85434	0.00153	mutually exculsive category where cpgshore interval not overlaps with genes
CD14_HmSeal	DNase_cluster_in_ovlap_bckgrd_genes	0.218383	0.99999	mutually exculsive category where Dnase_cluster interval overlaps with genes
CD14_HmSeal	DNase_cluster_not_ovlap_bckgrd_genes	0.318638	0.99989	mutually exculsive category where Dnase_cluster interval not overlaps with genes
CD14_HmSeal	enhancer_in_ovlap_bckgrd_conservation	1.15642	0.43789	mutually exculsive category where enhancer interval overlaps with conserv genomic region
CD14_HmSeal	enhancer_not_ovlap_bckgrd_conservation	0	1	mutually exculsive category where enhancer interval not overlaps with conserve genomic region
CD14_HmSeal	exon_nested_genes	1.62102	0	exon in completely nested in genes
CD14_HmSeal	FrontalCortex_Dnase1	1.66324	0.00033	background as rest of genome
CD14_HmSeal	genes_non_overlap_restOfGenome	1.61173	0.00147	gene with rest of genome as background (defined ~ 15% of genome after exclusing all genomic features)
CD14_HmSeal	intron_nested_genes	0.769122	0.99583	introns in completely nested in genes
CD14_HmSeal	miRNA_nested_mirnashore_1kb	0	1	miRNA nested
CD14_HmSeal	mirnashore_1kb_nested_genes-upstream_8k	0.320246	0.8666	mirnashore with genes and upssteam-8k as background
CD14_HmSeal	ncrna_non_overlap_restOfGenome	1.4316	0.03359	non-coding RNA with rest of genome as background (defined ~ 15% of genome after exclusing all genomic features)
CD14_HmSeal	pseudogene_in_ovlap_bckgrd_genes	1.80807	0.097	mutually exculsive category where pseudogenes interval overlaps with biomart genes
CD14_HmSeal	pseudogene_non_overlap_restOfGenome	3.02785	0.00436	pseudo genes with rest of genome as background (defined ~ 15% of genome after exclusing all genomic features)
CD14_HmSeal	pseudogene_not_ovlap_bckgrd_genes	1.94144	0.14717	mutually exculsive category where pseudogenes interval not overlaps with biomart genes
CD14_HmSeal	repeats_non_overlap_restOfGenome	1.5539	0.00056	repeats with rest of genome as background (defined ~ 15% of genome after exclusing all genomic features)
CD14_HmSeal	spliceSite_in_ovlap_bckgrd_conservation	0.647072	0.80146	mutually exculsive category where spliceSites interval overlaps with conserved genomic region
CD14_HmSeal	spliceSite_nested_genes	0.773086	0.72587	spliceSites completely nested in genes
CD14_HmSeal	spliceSite_not_ovlap_bckgrd_conservation	0	1	mutually exculsive category where spliceSites interval not overlaps with conserved genomic region
CD14_HmSeal	StructuralVariants_in_ovlap_bckgrd_repeats	0.951072	0.71576	mutually exculsive category where Structural Variants overlaps with repeats
CD14_HmSeal	StructuralVariants_not_ovlap_bckgrd_repeats	2.04158	0.01277	mutually exculsive category where Structural Variant not overlaps with repeats
CD14_HmSeal	tfbsConsSites_in_ovlap_bckgrd_conservation	1.16344	0.24787	mutually exculsive category where tfbs Conserved Sites overlaps with conserved genomic regions
CD14_HmSeal	tfbsConsSites_in_ovlap_bckgrd_genes	0.870903	0.70702	mutually exculsive category where tfbs Conserved Sites overlaps with genes
CD14_HmSeal	tfbsConsSites_not_non_ovlap_bckgrd_conservation	0.595565	0.95598	mutually exculsive category where tfbs Conserved Sites not overlaps with conserved genomic regions
CD14_HmSeal	tfbsConsSites_not_non_ovlap_bckgrd_genes	0.870903	0.70702	mutually exculsive category where tfbs Conserved Sites overlaps with genes
CD14_HmSeal	upstream_8k_non_overlap_restOfGenome	1.78803	0.00037	upsteam 8kb of genes with rest of genome as background(defined ~ 15% of genome after exclusing all genomic features)
CD14_HmSeal	10_TssBiv_gr2-E073_15_Quies_background	0.793771	0.69877	dlPFC chromHMM chromatin state with Quiesence mark as background
CD14_HmSeal	11_BivFlnk_gr2-E073_15_Quies_background	0.577938	0.90391	dlPFC chromHMM chromatin state with Quiesence mark as background
CD14_HmSeal	12_EnhBiv_gr2-E073_15_Quies_background	0.806037	0.69515	dlPFC chromHMM chromatin state with Quiesence mark as background
CD14_HmSeal	13_ReprPC_gr2-E073_15_Quies_background	1.31555	0.1881	dlPFC chromHMM chromatin state with Quiesence mark as background
CD14_HmSeal	14_ReprPCWk_gr2-E073_15_Quies_background	1.03476	0.43838	dlPFC chromHMM chromatin state with Quiesence mark as background
CD14_HmSeal	1_TssA_gr2-E073_15_Quies_background	0.644836	0.8478	dlPFC chromHMM chromatin state with Quiesence mark as background
CD14_HmSeal	2_TssAFlnk_gr2-E073_15_Quies_background	1.22263	0.26169	dlPFC chromHMM chromatin state with Quiesence mark as background
CD14_HmSeal	3_TxFlnk_gr2-E073_15_Quies_background	1.35845	0.18086	dlPFC chromHMM chromatin state with Quiesence mark as background
CD14_HmSeal	4_Tx_gr2-E073_15_Quies_background	1.30714	0.18489	dlPFC chromHMM chromatin state with Quiesence mark as background
CD14_HmSeal	5_TxWk_gr2-E073_15_Quies_background	1.18088	0.30065	dlPFC chromHMM chromatin state with Quiesence mark as background
CD14_HmSeal	6_EnhG_gr2-E073_15_Quies_background	0.651337	0.88459	dlPFC chromHMM chromatin state with Quiesence mark as background
CD14_HmSeal	7_Enh_gr2-E073_15_Quies_background	1.70111	0.007388	dlPFC chromHMM chromatin state with Quiesence mark as background
CD14_HmSeal	8_ZNF-Rpts_gr2-E073_15_Quies_background	1.04775	0.41566	dlPFC chromHMM chromatin state with Quiesence mark as background
CD14_HmSeal	9_Het_gr2-E073_15_Quies_background	1.21668	0.30392	dlPFC chromHMM chromatin state with Quiesence mark as background

### Sheet: S14 - mCG Replication Blood
Table S12. Replication of previous alcohol mCG findings in whole blood
									Note. QC; quality control - methylation data at this site was excluded from our data due to either low coverage or lack of methylation at this site.
Illumina CG ID	Chr	Start	End	Gene	Direction of effect in original study	Direction of effect in our analyses	P-value in our analyses
Liu et al.significant results reported in Table 3
cg03523740	1	32645027	32645028	TXLNA	-	QC	QC		Sites significant in more than one published alcohol array-based mCG study in blood
cg20970369	1	111744108	111744109	DENND2D	-	QC	QC		cg16246545	PHGDH
cg16246545	1	120255941	120255942	PHGDH	-	+	0.240384		cg02583484	HNRQCA1
cg19266329	1	145456128	145456129		-	QC	QC		cg06469895	TERF2
cg19238380	1	156093948	156093949	LMNA	-	-	0.176859		cg06690548	SLC7A11
cg11194994	1	160175974	160175975	PEA15	-	-	0.0851095		cg17962756
cg07502661	2	43398339	43398340		-	+	0.619962		cg06644515	GAS5a;SNORD47
cg00883689	2	54802904	54802905	SPTBN1	-	+	0.69383
cg13729116	4	1859262	1859263	LETM1	-	-	0.413766
cg25518868	5	140984057	140984058	DIAPH1	-	QC	QC
cg05593667	6	35490744	35490745		-	-	0.798139
cg20732076	6	42335231	42335232	TRERF1	-	+	0.379265
cg06189038	7	99767134	99767135	GAL3ST4	-	-	0.528005
cg12873476	8	142402728	142402729		-	+	0.574302
cg03599037	10	82172508	82172509	C10orf58	-	-	0.331599
cg06603309	11	2724144	2724145	KCNQ1	+	-	0.804513
cg11376147	11	57261198	57261199	SLC43A1	-	QC	QC
cg00271311	11	58389290	58389291	CNTF	-	-	0.717508
cg09448652	11	62621367	62621368	SNORD30	-	+	0.0413382
cg09737197	11	68607675	68607676	CPT1A	-	+	0.730426
cg02583484	12	54677008	54677009	HNRQCA1	-	-	0.765199
cg23654112	16	2525928	2525929	TBC1D24	-	-	0.703963
cg08916477	16	30391350	30391351	SEPT1	-	+	0.18801
cg06469895	16	69418206	69418207	TERF2	-	QC	QC
cg00574412	17	27892866	27892867	ABHD15	-	+	0.725484
cg21626848	17	39969267	39969268	SC65	-	-	0.699021
cg08677210	17	55550613	55550614	MSI2	-	-	0.154028
cg15253293	17	79366853	79366854		-	-	0.0529487
cg24217948	18	42261980	42261981	SETBP1	-	QC	QC
cg13127741	20	31331821	31331822	COMMD7	-	+	0.747104
Liang et al.significant results reported in Table 2
cg07167185	1	24120017	24120018	LYPLA2	+	+	0.192235
cg23090529a	1	51442133	51442134		-	QC	QC
cg06983052	1	90288099	90288100	LRRC8D	-	+	0.782814
cg15705813a	2	70297499	70297500		-	QC	QC
cg00294109	3	3219781	3219782	CRBN	+	+	0.997086
cg03589820	3	11585825	11585826	ATG7	+	-	0.297792
cg23482898a	3	12858887	12858888	CAND2	+	-	0.781278
cg25221975a	3	13663444	13663445	FBLN2	+	-	0.159986
cg18590502	3	49203081	49203082	CCDC71	-	QC	QC
cg19825437a	3	169383292	169383293		-	-	0.365957
cg12825509	3	185648568	185648569	TRA2B	-	QC	QC
cg26689780	4	10079554	10079555	WDR1	+	+	0.718097
cg06690548	4	139162808	139162809	SLC7A11	-	-	0.449655
cg20414364	5	1608614	1608615	LOC728613	+	-	0.416003
cg17962756	5	172769199	172769200		-	+	0.686241
cg19731612	5	176559334	176559335	NSD1	-	-	0.931905
cg25983901	7	46972700	46972701		-	-	0.319782
cg25998745a	8	142028625	142028626		-	+	0.514845
cg11376147a	11	57261198	57261199	SLC43A1	-	QC	QC
cg13866253	11	77093001	77093002	PAK1	-	QC	QC
cg02583484a	12	54677008	54677009	HNRNPA1;HNRPA1L-2	-	-	0.765199
cg13442969	12	68044208	68044209	DYRK2	-	-	0.416689
cg13548452	14	22573606	22573607		-	QC	QC
cg23028286	15	51614521	51614522	CYP19A1	-	QC	QC
cg00220102	16	8806756	8806757	ABAT	-	-	0.15175
cg02256576	16	66995192	66995193	CES3	-	-	0.491699
cg00944421	16	68269483	68269484	ESRP2	-	-	0.775255
cg01425762	16	81666633	81666634	CMIP	+	-	0.658437
cg27376514	17	17058422	17058423	MPRIP	+	+	0.877506
cg19869698	17	80058686	80058687		+	+	0.190074
cg24135793	19	13122567	13122568	NFIX	-	-	0.999245
cg11704631	21	36395663	36395664	RUNX1	-	+	0.400857
Lohoff et al.significant results reported in Table 1
cg08109625	1	2036643	2036644		+	+	0.418646
cg15554126	1	10690443	10690444		+	+	0.974012
cg27537125	1	25349681	25349682		-	QC	QC
cg06644515	1	173834832	173834833	GAS5a;SNORD47	-	QC	QC
cg16290996	1	173835990	173835991	GAS5b;SNORD78	-	QC	QC
cg15705813	2	70297500	70297501		-	QC	QC
cg15408734	2	70369141	70369142		-	QC	QC
cg20625334	2	152991621	152991622	STAM2	-	QC	QC
cg21566642	2	233284662	233284663		-	-	0.508834
cg01940273	2	233284935	233284936		-	-	0.324839
cg00505318	3	69130919	69130920	UBA3	-	QC	QC
cg05575921	5	373378	373379	AHRR	-	-	0.195144
cg18917643	5	39476124	39476125		-	QC	QC
cg15130459	5	40834229	40834230	SNORD72;RPL37	-	-	0.452974
cg20813374	6	35657181	35657182	FKBP5	-	-	0.64063
cg14316231	8	41895101	41895102	MYST3	-	-	0.720927
cg10558233	8	94892614	94892615		-	QC	QC
cg14334350	9	139400169	139400170		+	-	0.412986
cg11095027	11	1297067	1297068		+	-	0.670968
cg18159646	11	62621179	62621180	SNORD22;SNHG1	-	-	0.000225357
cg13683827	12	47617751	47617752	FAM113B	-	+	0.961778
cg02583484	12	54677008	54677009	HNRNPA1	-	-	0.765199
cg20005742	14	103007071	103007072		+	+	0.31609
cg03603381	15	38857474	38857475	RASGRP1	-	+	0.867763
cg18696027	15	45002597	45002598	B2M	-	QC	QC
cg09975715	17	8379050	8379051		+	+	0.244624
cg25615944	17	37008959	37008960	RPL37	-	+	0.723941
cg25537245	17	56413891	56413892	LINC01126	-	QC	QC
cg22158648	18	20713759	20713760		-	QC	QC
cg04406114	19	42599490	42599491		+	+	0.535212
cg11589723	19	48205483	48205484		+	QC	QC
Xu et al.significant results reported in Table 2
cg26250989	1	6333502	6333503	ACOT7	+	-	0.622502
cg10254445	1	37197260	37197261		-	+	0.546959
cg03533141	1	45243518	45243519	SNORD38A	-	+	0.227896
cg00035969	1	112159097	112159098		+	QC	QC
cg16246545	1	120255941	120255942	PHGDH	-	+	0.240384
cg14476101	1	120255992	120255993	PHGDH	-	+	0.333043
cg26457483	1	120256112	120256113	PHGDH	-	-	0.19624
cg19458269	1	155949421	155949422	ARHGEF2	-	QC	QC
cg16702725	1	161227516	161227517	PCP4L1	+	-	0.218644
cg06644515	1	173834831	173834832	SNORD47/SNORD80	-	QC	QC
cg05318849	1	223351252	223351253		+	+	0.0416679
cg05190930	2	38701258	38701259	LOC101929596	-	-	0.48278
cg05722266	2	96991791	96991792	ITPRIPL1	-	-	0.278453
cg06739059	2	96991826	96991827	ITPRIPL1	-	-	0.612354
cg10440877	2	208378475	208378476		-	+	0.39602
cg24644830	3	66533732	66533733	LRIG1	-	QC	QC
cg09326269	3	189429439	189429440	TP63	+	-	0.732379
cg01903185	4	1808586	1808587	FGFR3	+	-	0.86064
cg06690548	4	139162808	139162809	SLC7A11	-	-	0.449655
cg04425005	4	146783253	146783254	ZNF827	-	+	0.665759
cg07463740	5	172737556	172737557		-	+	0.221939
cg17962756	5	172769199	172769200		-	+	0.686241
cg16968128	5	176810555	176810556	SLC34A1	+	+	0.740263
cg18120259	6	43894639	43894640	LOC100132354	-	-	0.573304
cg03849851	6	166980629	166980630	RPS6KA2	+	-	0.779265
cg04577162	7	73667397	73667398	RFC2	-	+	0.495713
cg07446048	7	82353289	82353290		-	QC	QC
cg13825056	8	17186545	17186546	MTMR7	-	+	0.78528
cg07020366	8	19246614	19246615	SH2D4A	+	QC	QC
cg06838966	8	98852306	98852307	LAPTM4B	+	+	0.506987
cg15837522	8	117892654	117892655		-	-	0.184158
cg00375132	10	22768370	22768371		-	+	0.777076
cg21998542	10	33605101	33605102	NRP1	-	+	0.888395
cg27141751	10	50231850	50231851	C10orf72	+	-	0.156157
cg13823144	11	66475721	66475722	SPTBN2	-	+	0.268521
cg02583484	12	54677008	54677009	HNRNPA1	-	-	0.765199
cg08228578	12	57624193	57624194	SHMT2	-	QC	QC
cg21912872	12	68055270	68055271	DYRK2	-	-	0.436789
cg00508575	12	90050967	90050968	ATP2B1	+	QC	QC
cg11408657	13	49147568	49147569		+	+	0.450203
cg25989526	13	49147573	49147574		+	+	0.467182
cg13526915	14	24164078	24164079		+	-	0.420524
cg12772028	14	33080373	33080374	AKAP6	+	QC	QC
cg13409544	14	53159218	53159219	ERO1A	+	QC	QC
cg06088069	14	75895604	75895605	JDP2	-	-	0.884365
cg16940062	14	91763798	91763799	CCDC88C	+	+	0.356613
cg21050667	14	103624533	103624534		-	+	0.569394
cg26170244	15	65176353	65176354		+	-	0.940302
cg22411961	15	99318650	99318651	IGF1R	-	-	0.773739
cg04725426	16	2131752	2131753	TSC2	+	-	0.90601
cg13545705	16	67312573	67312574	PLEKHG4	-	-	0.296962
cg06469895	16	69418206	69418207	TERF2	-	QC	QC
cg19138349	16	80040260	80040261		+	+	0.7762
cg15696816	17	17713886	17713887	RAI1	+	-	0.660653
cg12192847	17	36641717	36641718	ARHGAP23	+	-	0.459151
cg11637712	17	36665844	36665845	ARHGAP23	+	QC	QC
cg05476232	17	74361501	74361502		+	+	0.886442
cg08151621	19	28995456	28995457	LOC100420587	-	QC	QC
cg10052860	19	45189438	45189439		+	+	0.349905
cg09109179	19	45268492	45268493		+	+	0.428591
cg07626482	19	47289503	47289504	SLC1A5	-	+	0.559826
cg11701312	19	58897497	58897498	RPS5	-	-	0.222228
cg13564967	20	36771794	36771795	TGM2;TGM2	+	+	0.50245
cg01385679	20	45033155	45033156	ELMO2	-	QC	QC
cg01764256	20	45985832	45985833	ZMYND8	-	QC	QC
cg10589813	20	48809978	48809979		-	-	0.305777
cg16834011	22	19931790	19931791	COMT	-	-	0.140704
cg01589532	22	38696599	38696600	CSNK1E	+	+	0.334329
cg23041250	22	50725605	50725606	PLXNB2	+	+	0.74818
cg12944146	22	50725609	50725610	PLXNB2	+	+	0.860288
Note. QC; quality control - methylation data at this site was excluded from our data due to either low coverage or lack of methylation at this site.

### Sheet: S15 - mCG Replication Brain
Table S12. Replication of previous alcohol mCG findings in whole brain
Illumina CG ID	Chr	Start	End	Gene	Direction of effect in original study	Direction of effect in our analyses	P-value in our analyses		Note. QC; quality control - methylation data at this site was excluded from our data due to either low coverage or lack of methylation at this site.
Hagerty et al. significant results reported in Tables S1 & S2
cg12213037	1	1666808	1666809	SLC35E2	-	-	0.035442
cg24925741	1	2245221	2245222	LOC100129534	-	+	0.131173
cg19712277	1	2537838	2537839	FAM213B	-	+	0.250854
cg25593194	1	17394374	17394375	SDHB	QC	QC	QC
cg13786083	1	19110734	19110735	TAS1R2	-	+	0.507328
cg26220594	1	19110978	19110979	TAS1R2	-	-	0.66474
cg05704942	1	19581542	19581543	MRTO4	QC	QC	QC
cg16675581	1	19637256	19637257	AKR7A2	-	-	0.281707
cg21272897	1	22191453	22191454	HSPG2	-	+	0.7899
cg06917450	1	38156652	38156653	C1orf109	+	+	0.482426
cg06437931	1	38180356	38180357	EPHA10	-	+	0.624384
cg24051749	1	39340282	39340283	RRAGC	+	+	0.823373
cg00045070	1	55504649	55504650	PCSK9	QC	QC	QC
cg11418303	1	71511514	71511515	ZRANB2-AS1	-	-	0.616036
cg09664314	1	72190606	72190607	NEGR1	QC	QC	QC
cg02297043	1	75590912	75590913	LHX8	-	-	0.787244
cg01066472	1	75591029	75591030	LHX8	-	+	0.557964
cg00325531	1	75591353	75591354	LHX8	-	+	0.762802
cg10759817	1	92101219	92101220	HSP90B3P	-	+	0.440694
cg24928141	1	92154087	92154088	HSP90B3P	-	+	0.610585
cg01081438	1	92417998	92417999	BRDT	QC	QC	QC
cg00123214	1	95703607	95703608	TMEM56-RWDD3	QC	QC	QC
cg00501169	1	108769254	108769255	NBPF6	+	+	0.664459
cg03263197	1	110654497	110654498	UBL4B	+	-	0.423093
cg20778915	1	110670021	110670022	UBL4B	QC	QC	QC
cg20823859	1	111971624	111971625	OVGP1	QC	QC	QC
cg01778345	1	118427435	118427436	GDAP2	-	-	0.915019
cg14859874	1	154238265	154238266	SNORA58	+	-	0.178659
cg00084271	1	160121487	160121488	ATP1A4	-	-	0.429269
cg00017157	1	167127353	167127354	RBSG4	+	+	0.56488
cg08250118	1	182858007	182858008	DHX9	QC	QC	QC
cg16112880	1	201123745	201123746	TMEM9	QC	QC	QC
cg26400546	1	205499355	205499356	CDK18	+	+	0.372779
cg26354017*	1	205819088	205819089	PM20D1	+	-	0.154001
cg14159672*	1	205819179	205819180	PM20D1	+	-	0.921227
cg17001333	1	213843678	213843679	PROX1-AS1	QC	QC	QC
cg23622129	1	214328927	214328928	SMYD2	QC	QC	QC
cg12466610	1	220950205	220950206	40969	QC	QC	QC
cg18391209	1	223747670	223747671	CAPN8	QC	QC	QC
cg00069771	1	233089275	233089276	NTPCR	+	-	0.0633711
cg16675926	1	233518998	233518999	KIAA1804	-	-	0.833745
cg11251367	1	240620177	240620178	FMN2	-	+	0.694047
cg04835511	1	244140051	244140052	LOC339529	-	-	0.643656
cg07501029	1	245843929	245843930	KIF26B	-	+	0.219312
cg04028570*	1	248100427	248100428	OR2L13	+	-	0.540009
cg03748376*	1	248100585	248100586	OR2L13	+	-	0.727362
cg17536720	2	778668	778669	LOC339822	-	+	0.519689
cg24917131	2	792213	792214	LOC339822	+	-	0.419657
cg01957222	2	1426786	1426787	TPO	-	+	0.146449
cg10075506	2	1817351	1817352	MYT1L	+	-	0.242803
cg23233416	2	5605864	5605865	SOX11	QC	QC	QC
cg01594260	2	8118122	8118123	LOC339788	-	-	0.722293
cg17056069	2	9409242	9409243	ASAP2	-	-	0.0620387
cg18584561	2	11682017	11682018	GREB1	-	-	0.0673379
cg22920501	2	26401640	26401641	FAM59B	+	-	0.170035
cg17283620	2	43013772	43013773	HAAO	-	-	0.144709
cg00980980	2	61153802	61153803	REL	-	-	0.723037
cg02479782	2	71033156	71033157	CLEC4F	+	-	0.63782
cg16512708	2	96874307	96874308	LOC285033	QC	QC	QC
cg08570243	2	110969853	110969854	LINC00116	-	+	0.154803
cg14227325	2	113190197	113190198	RGPD6	+	+	0.613704
cg10280308	2	128965706	128965707	HS6ST1	+	-	0.536912
cg14252237	2	137077233	137077234	7SK	-	-	0.0952097
cg09714315	2	149310951	149310952	MBD5	+	-	0.445813
cg15958422	2	150845309	150845310	TRNA_Pseudo	+	+	0.620887
cg19285525	2	161209326	161209327	MIR4785	QC	QC	QC
cg00881894	2	166930521	166930522	SCN1A	QC	QC	QC
cg12624040	2	168675205	168675206	B3GALT1	+	+	0.978388
cg19697575	2	172374119	172374120	CYBRD1	+	+	0.82419
cg02819655	2	178853377	178853378	PDE11A	QC	QC	QC
cg24664470	2	208976933	208976934	LOC100507443	-	-	0.00865274
cg22435580	2	210010228	210010229	MAP2	-	-	0.259866
cg22304519	2	227560785	227560786	IRS1	QC	QC	QC
cg00424152	2	232263126	232263127	B3GNT7	-	+	0.00919228
cg10855427	2	235732349	235732350	AF279775	-	+	0.172323
cg00004073	2	237027592	237027593	GBX2	-	-	0.154034
cg21598489	2	240874769	240874770	MIR4786	-	-	0.290659
cg09289202	2	242443982	242443983	STK25	QC	QC	QC
cg15840554	2	242887344	242887345	AK097934	+	-	0.908379
cg04814784	3	10182561	10182562	VHL	-	-	0.264577
cg23186955	3	16420793	16420794	RFTN1	-	+	0.569576
cg05393861	3	52828628	52828629	ITIH3	-	+	0.702897
cg17573813	3	61237223	61237224	FHIT	QC	QC	QC
cg22926869	3	108021293	108021294	HHLA2	+	+	0.547551
cg03329597	3	108125523	108125524	HHLA2	-	+	0.748291
cg27187580	3	112927486	112927487	BOC	+	+	0.098282
cg00205813	3	117516743	117516744	JA429722	QC	QC	QC
cg09866143	3	124861521	124861522	SLC12A8	-	+	0.218407
cg25692928	3	139724110	139724111	CLSTN2	QC	QC	QC
cg18457108	3	194800853	194800854	XXYLT1	+	+	0.75341
cg04245305	3	195940754	195940755	ZDHHC19	-	-	0.6232
cg08395784	4	708242	708243	PCGF3	+	-	0.809147
cg15138543	4	987391	987392	SLC26A1	+	+	0.4061
cg26278987	4	5960351	5960352	FLJ46481	QC	QC	QC
cg21524061	4	38825551	38825552	TLR6	+	-	0.0188285
cg11956442	4	39531927	39531928	AK056558	+	-	0.589008
cg12214399	4	53210660	53210661	SPATA18	QC	QC	QC
cg21309167	4	55143285	55143286	PDGFRA	-	+	0.0835349
cg00532122	4	56274131	56274132	TMEM165	QC	QC	QC
cg04118610	4	62707027	62707028	Y_RNA	+	-	0.514821
cg08684066	4	89299173	89299174	HERC6	-	-	0.229533
cg05049822	4	103171630	103171631	SLC39A8	-	-	0.494205
cg11663691	4	119759900	119759901	SEC24D	QC	QC	QC
cg24135923	4	124267807	124267808	SPRY1	-	-	0.680127
cg02096220	4	129212177	129212178	PGRMC2	QC	QC	QC
cg20361960	4	145038318	145038319	GYPA	-	-	0.828606
cg27639408	4	155662375	155662376	LRAT	+	+	0.363355
cg18093448	4	184060895	184060896	U7	-	+	0.824188
cg25569462	4	189026860	189026861	TRIML2	-	-	0.133075
cg16854281	4	189376704	189376705	LOC401164	+	+	0.807051
cg03988092	4	190236439	190236440	HSP90AA4P	QC	QC	QC
cg18816122	5	164064	164065	PLEKHG4B	+	-	0.629123
cg16167565	5	179759	179760	LRRC14B	-	+	0.625711
cg08916839	5	415575	415576	AHRR	+	+	0.671434
cg12474444	5	1298644	1298645	TERT	-	+	0.56518
cg07664579	5	1420305	1420306	SLC6A3	+	-	0.458373
cg10140678	5	2864736	2864737	C5orf38	-	+	0.748199
cg23019589	5	10091925	10091926	FAM173B	+	+	0.317682
cg16079430	5	10856757	10856758	DAP	QC	QC	QC
cg06653140	5	36157329	36157330	SKP2	QC	QC	QC
cg21149357	5	43316468	43316469	HMGCS1	-	-	0.294817
cg25997988	5	54117761	54117762	ESM1	QC	QC	QC
cg25420101	5	76785615	76785616	WDR41	QC	QC	QC
cg12475092	5	84934437	84934438	NBPF22P	+	-	0.139995
cg13591052	5	97873389	97873390	HM358988	QC	QC	QC
cg00968488	5	103876192	103876193	RAB9BP1	QC	QC	QC
cg21070081	5	110105162	110105163	SLC25A46	QC	QC	QC
cg13972557	5	116075820	116075821	Mir_633	-	+	0.181263
cg10942914	5	134356114	134356115	AK026965	-	+	0.906781
cg16615357*	5	135416594	135416595	VTRNA2-1	-	+	0.434105
cg13905298	5	141485167	141485168	NDFIP1	+	-	0.698518
cg13653328	5	148520669	148520670	ABLIM3	-	-	0.218889
cg04497820	5	158086454	158086455	Mir_186	QC	QC	QC
cg11173002	5	168302634	168302635	SLIT3	-	+	0.929714
cg11786587	5	178208610	178208611	AACSP1	-	-	0.303429
cg14061270	5	178960377	178960378	AX747985	-	+	0.5475
cg06624143	6	2864108	2864109	MIR4645	+	+	0.779063
cg26650494	6	4172095	4172096	AK092451	+	+	0.869249
cg06314883	6	5404958	5404959	FARS2	+	+	0.68997
cg16906346	6	24646782	24646783	KIAA0319	QC	QC	QC
cg10582608	6	28664190	28664191	TRNA_Ala	-	+	0.363558
cg10960055	6	28664226	28664227	TRNA_Ala	-	+	0.423384
cg02246922	6	29342824	29342825	OR12D3	-	+	0.739894
cg20961245	6	29649092	29649093	ZFP57	-	+	0.88927
cg12035144	6	29718093	29718094	IFITM4P	-	-	0.00348336
cg01813171	6	29762010	29762011	HCG4	+	+	0.249611
cg22550397	6	29856682	29856683	HLA-J	-	-	0.684742
cg01502466	6	29898751	29898752	BC035647	+	-	0.708553
cg07792871	6	29942706	29942707	HCG9	QC	QC	QC
cg03403996	6	30074162	30074163	TRIM31	-	-	0.293212
cg01655658	6	30227583	30227584	HLA-L	QC	QC	QC
cg04145681	6	30899162	30899163	SFTA2	-	-	0.0355244
cg07482223	6	30899233	30899234	SFTA2	-	-	0.043002
cg00689685	6	32139812	32139813	AGPAT1	-	-	0.817359
cg00366603	6	32186049	32186050	NOTCH4	-	-	0.810096
cg15837308	6	32427751	32427752	HLA-DRA	-	+	0.457176
cg12672189	6	32427868	32427869	HLA-DRA	-	+	0.882293
cg00119778	6	32466447	32466448	HLA-DRB5	QC	QC	QC
cg01341801	6	32489203	32489204	HLA-DRB5	QC	QC	QC
cg00440797	6	32493873	32493874	HLA-DRB5	-	-	0.204977
cg10452588	6	32546743	32546744	AK293020	-	-	0.203254
cg17416722	6	32554385	32554386	HLA-DRB6	-	+	0.343856
cg09411910	6	32607224	32607225	HLA-DQA1	-	+	0.729586
cg08964730	6	32634009	32634010	HLA-DQB1	QC	QC	QC
cg12858166	6	33033176	33033177	HLA-DPA1	+	-	0.566737
cg17294865	6	33050124	33050125	HLA-DPA1	QC	QC	QC
cg13560919	6	33536144	33536145	BAK1	-	-	0.904982
cg01278975	6	37662649	37662650	MDGA1	QC	QC	QC
cg19475903	6	39271655	39271656	KCNK17	-	-	0.856105
cg17770035	6	41312735	41312736	NCR2	+	+	0.309404
cg26820259	6	51953096	51953097	PKHD1	-	+	0.75987
cg21134859	6	53228363	53228364	ELOVL5	+	-	0.89236
cg04132418	6	131148736	131148737	LOC100507203	+	-	0.906962
cg00156497	6	133663589	133663590	EYA4	QC	QC	QC
cg10482512	6	167524238	167524239	CCR6	+	-	0.892858
cg00035449	6	169539646	169539647	AF086258	+	-	0.593584
cg20332088	6	169713842	169713843	THBS2	+	+	0.271316
cg20106077	6	170058205	170058206	WDR27	-	-	0.00577018
cg11400162	6	170455498	170455499	LOC154449	-	-	0.389313
cg04922606	6	170703742	170703743	FAM120B	+	+	0.788904
cg13160627	7	211932	211933	AX746542	-	+	0.0809558
cg04453501	7	533963	533964	PDGFA	+	+	0.831058
cg27601169	7	1407526	1407527	MICALL2	+	-	0.5438
cg21598190	7	2099404	2099405	MAD1L1	-	-	0.229498
cg13748354	7	2289888	2289889	NUDT1	+	-	0.24598
cg20959002	7	2744621	2744622	AMZ1	+	+	0.817327
cg22535849	7	4118583	4118584	SDK1	-	-	0.307008
cg07249765	7	4244643	4244644	SDK1	+	-	0.174384
cg08320316	7	5812747	5812748	BC040728	-	-	0.865034
cg11973981	7	16457583	16457584	ISPD	QC	QC	QC
cg16634737	7	16462463	16462464	ISPD	+	+	0.144899
cg23230834	7	20198439	20198440	MACC1	QC	QC	QC
cg25709790	7	24742552	24742553	DFNA5	QC	QC	QC
cg13589109	7	36124843	36124844	BC043264	+	+	0.651572
cg05455372	7	64314295	64314296	AK097702	-	-	0.960214
cg19799454	7	64328759	64328760	AK097702	-	-	0.958649
cg03509467	7	76094015	76094016	DTX2	+	+	0.973699
cg05593887	7	77827379	77827380	RPL13AP17	QC	QC	QC
cg16792234	7	95828497	95828498	MIR591	-	-	0.101916
cg16963093	7	105399252	105399253	ATXN7L1	-	+	0.115314
cg02301128	7	127792165	127792166	MIR129-1	+	-	0.0621672
cg11627968	7	139351108	139351109	HIPK2	-	+	0.164193
cg11607219	7	143140164	143140165	TAS2R60	+	-	0.947564
cg10978526	7	143140416	143140417	TAS2R60	+	+	0.936585
cg02627240	7	144184387	144184388	U6atac	QC	QC	QC
cg15800276	7	154958660	154958661	AX746871	-	-	0.576617
cg24524099	7	157643007	157643008	LOC100506585	-	+	0.898523
cg22216157	7	157643037	157643038	LOC100506585	-	+	0.315417
cg02623234	7	158712251	158712252	WDR60	-	+	0.958492
cg08270148	8	914818	914819	BC038783	-	+	0.672675
cg12293347	8	1117672	1117673	LOC286083	+	-	0.699662
cg05891136	8	2014195	2014196	MYOM2	-	-	0.661561
cg11424828	8	2075469	2075470	AX747124	QC	QC	QC
cg04122358	8	2591265	2591266	AK128880	+	+	0.838516
cg26077133	8	10049871	10049872	MSRA	+	-	0.511916
cg18626958	8	10464160	10464161	RP1L1	+	-	0.780748
cg25174338	8	25107121	25107122	DOCK5	+	+	0.778615
cg20791291	8	30087400	30087401	MIR548O2	QC	QC	QC
cg17975000	8	58132446	58132447	LOC100507651	-	-	0.5987
cg25937216	8	58172855	58172856	LOC286177	-	+	0.582474
cg06002687	8	80783997	80783998	AK055332	+	-	0.29381
cg01470456	8	85787158	85787159	RALYL	-	+	0.00344352
cg11420142	8	92570895	92570896	7SK	-	-	0.545208
cg08775595	8	126608642	126608643	Mir_544	-	+	0.632522
cg16191297	8	140926709	140926710	AX748239	+	+	0.806835
cg11164659	8	144457677	144457678	RHPN1	+	+	0.967169
cg14026325	8	144787867	144787868	CCDC166	-	+	0.134121
cg16530595	8	144788492	144788493	CCDC166	-	-	0.296072
cg11205981	8	144790410	144790411	CCDC166	-	+	0.0170865
cg14068184	9	110231817	110231818	KLF4	QC	QC	QC
cg21242448	9	120510294	120510295	TLR4	+	-	0.569784
cg14114910	9	124924045	124924046	MORN5	QC	QC	QC
cg14007688	9	136522927	136522928	DBH	+	+	0.983815
cg03466780	9	140247365	140247366	EXD3	-	+	0.180844
cg10890644	10	5446942	5446943	TUBAL3	QC	QC	QC
cg07299305*	10	38691787	38691788	SEPT7L	+	-	0.878393
cg17324941*	10	38691791	38691792	SEPT7L	+	-	0.759678
cg25013753	10	49654342	49654343	ARHGAP22	-	+	0.685721
cg13381235	10	64120814	64120815	ZNF365	QC	QC	QC
cg23513018	10	65670534	65670535	REEP3	QC	QC	QC
cg19377607	10	72138124	72138125	LRRC20	-	-	0.0224954
cg01191806	10	81680307	81680308	MBL1P	+	+	0.499164
cg14368220	10	88024553	88024554	MIR346	-	+	0.162106
cg10058204	10	91453851	91453852	FLJ37201	-	-	0.436714
cg10989317	10	99278449	99278450	UBTD1	QC	QC	QC
cg10507965	10	102107251	102107252	SCD	QC	QC	QC
cg26207657	10	112207327	112207328	DUSP5	QC	QC	QC
cg07941628	10	115510107	115510108	C10orf81	-	-	0.131693
cg15988569	10	118380345	118380346	PNLIPRP2	+	-	0.277586
cg17723206	10	118931160	118931161	MIR3663	-	-	0.552343
cg23698271	10	121346762	121346763	TIAL1	-	-	0.643289
cg26576353	10	126135176	126135177	NKX1-2	QC	QC	QC
cg13800652	10	132003854	132003855	GLRX3	-	-	0.874413
cg12501287	10	134411480	134411481	IQCP5A	+	-	0.208284
cg07498088	10	134672797	134672798	TTC40	+	-	0.943439
cg04194432	10	134876495	134876496	GPR123	+	+	0.802187
cg23713909	10	134910285	134910286	GPR123	-	+	0.690113
cg23098789	10	134920382	134920383	GPR123	-	+	0.72498
cg00321709	10	135341933	135341934	CYP2E1	+	+	0.216213
cg18336825	11	236787	236788	PSMD13	QC	QC	QC
cg03951394	11	660455	660456	DRD4	+	+	0.389653
cg16999994	11	1001560	1001561	AP2A2	-	-	0.234643
cg07040661	11	1079219	1079220	MUC2	-	-	0.326813
cg22068589	11	2181072	2181073	INS-IGF2	+	+	0.0329668
cg08967584	11	3535099	3535100	AB231779	-	+	0.929056
cg22051636	11	19081590	19081591	MRGPRX2	+	+	0.20756
cg24426391	11	20384886	20384887	HTATIP2	-	QC	QC
cg12856521	11	46389249	46389250	DGKZ	-	+	0.928634
cg16954525	11	60049097	60049098	MS4A4A	QC	QC	QC
cg02621636	11	60161999	60162000	MS4A14	+	-	0.999617
cg22837486	11	61658800	61658801	FADS3	QC	QC	QC
cg05653481	11	67568593	67568594	FAM86C2P	-	+	0.265093
cg05650055	11	69063136	69063137	MYEOV	+	-	0.631357
cg07686394	11	69448444	69448445	CCND1	+	-	0.572843
cg06329735*	11	75139390	75139391	KLHL35	-	-	0.411473
cg05353869*	11	75139544	75139545	KLHL35	-	+	0.745486
cg04231094*	11	75139680	75139681	KLHL35	-	-	0.969136
cg10909185*	11	75139736	75139737	KLHL35	-	-	0.600591
cg01223071	11	86472904	86472905	PRSS23	-	-	0.51621
cg25542007	11	89323282	89323283	NOX4	+	+	0.115184
cg12307373	11	103305609	103305610	DYNC2H1	QC	QC	QC
cg27649396	11	111148753	111148754	C11orf93	QC	QC	QC
cg22251955	11	118022607	118022608	SCN4B	-	-	0.0919808
cg02814135	11	119887950	119887951	TRIM29	+	+	0.706547
cg01835922	11	121626930	121626931	SORL1	QC	QC	QC
cg17187785	11	132107476	132107477	U6	+	+	0.656101
cg05134736	12	378771	378772	SLC6A13	QC	QC	QC
cg12161182	12	727334	727335	LOC100049716	+	+	0.177435
cg24730756	12	1612770	1612771	AX746535	-	-	0.12867
cg23159970	12	2690385	2690386	Mir_584	QC	QC	QC
cg22543924	12	9065171	9065172	PHC1	-	-	0.600208
cg00267207	12	14849579	14849580	GUCY2C	-	-	0.881509
cg18443741	12	21594328	21594329	PYROXD1	-	+	0.359952
cg08066154	12	50459310	50459311	ACCN2	QC	QC	QC
cg19393008	12	52798363	52798364	KRT82	-	-	0.0752294
cg23601664	12	75780994	75780995	CAPS2	+	-	0.197926
cg26941787	12	76023400	76023401	SNORA70	QC	QC	QC
cg00631877	12	94640673	94640674	PLXNC1	QC	QC	QC
cg25674027	12	103325781	103325782	PAH	+	+	0.895335
cg18997918	12	132263618	132263619	MMP17	+	+	0.335954
cg06766860	12	132863983	132863984	GALNT9	+	-	0.614456
cg27321466	12	132932530	132932531	GALNT9	-	-	0.136759
cg02860696	12	132935480	132935481	GALNT9	+	+	0.918758
cg11144986	12	132935765	132935766	GALNT9	-	-	0.0113889
cg24135151	12	133132982	133132983	AK096230	-	-	0.579936
cg25585323	13	25872067	25872068	NUPL1	-	-	0.329611
cg08600378	13	28562900	28562901	PRHOXNB	-	-	0.959874
cg17707870	13	40108007	40108008	AK021977	QC	QC	QC
cg16151959	13	42704154	42704155	DGKH	QC	QC	QC
cg04520693	13	50425353	50425354	CTAGE10P	+	-	0.825347
cg22223119	13	99095684	99095685	AF339817	+	+	0.243873
cg23630179	13	111089337	111089338	RAB20	-	-	0.889757
cg05059349	13	112849476	112849477	AK055145	+	-	0.719859
cg21463262	13	113539522	113539523	AK025511	+	+	0.0289545
cg10919109	13	114764621	114764622	RASA3	-	+	0.418884
cg23489384	14	21199099	21199100	EDDM3A	+	-	0.684192
cg16702660	14	22361282	22361283	TRA@	QC	QC	QC
cg14175932	14	23018807	23018808	TRAC	+	-	0.172103
cg23418075	14	24665079	24665080	TM9SF1	QC	QC	QC
cg09998151	14	32926900	32926901	JA429831	-	+	0.222172
cg19539986	14	35032169	35032170	EAPP	-	-	0.986401
cg07092725	14	63568796	63568797	KCNH5	+	-	0.754865
cg01943931	14	73373205	73373206	DPF3	QC	QC	QC
cg00875852	14	74001118	74001119	ACOT1	+	-	0.677108
cg18576044	14	76015669	76015670	BATF	+	-	0.625168
cg03004222	14	90995484	90995485	LOC400238	-	-	0.369564
cg13251750	14	94943234	94943235	SERPINA9	QC	QC	QC
cg15876198	14	95106927	95106928	SERPINA13	+	-	0.44842
cg10006614	14	95877336	95877337	LINC00341	QC	QC	QC
cg18239511	14	96563269	96563270	C14orf132	QC	QC	QC
cg27056740	14	101507727	101507728	MIR300	QC	QC	QC
cg16412745	14	105344761	105344762	KIAA0284	-	+	0.771919
cg19700328	14	106028568	106028569	BC033241	-	+	0.358155
cg23438516	14	106892175	106892176	LINC00221	+	-	0.359874
cg22689396	15	23378564	23378565	HERC2P2	+	-	0.555697
cg18139256	15	26327496	26327497	TRNA_Glu	QC	QC	QC
cg07216619	15	27035245	27035246	GABRB3	+	+	0.661124
cg20976286	15	28054345	28054346	OCA2	QC	QC	QC
cg23741255	15	31090995	31090996	DQ595055	+	+	0.639146
cg08103472	15	40731325	40731326	BAHD1	+	-	0.815967
cg19949776	15	51236304	51236305	LOC100132724	QC	QC	QC
cg09785377	15	60644157	60644158	DJ439529	+	-	0.668019
cg00146240	15	62899159	62899160	MGC15885	+	-	0.122777
cg16775095	15	66947066	66947067	SMAD6	+	+	0.654443
cg26217827	15	68594860	68594861	FEM1B	+	+	0.771025
cg08049519	15	81412880	81412881	C15orf26	-	-	0.178173
cg27018984	15	90796557	90796558	TTLL13	+	+	0.908612
cg04875706	15	97311928	97311929	DQ600899	+	+	0.0954907
cg25450321	15	101509442	101509443	LRRK1	QC	QC	QC
cg04787784	16	930179	930180	LMF1	+	-	0.970333
cg00761330	16	1132015	1132016	SSTR5	+	-	0.901282
cg06352616	16	1493759	1493760	CCDC154	+	+	0.0760112
cg05450979	16	10855738	10855739	FAM18A	+	-	0.310438
cg26846609	16	20750043	20750044	THUMPD1	QC	QC	QC
cg07152869	16	27741555	27741556	KIAA0556	QC	QC	QC
cg08624915	16	31538718	31538719	AHSP	+	-	0.481695
cg06432309	16	51558544	51558545	7SK	QC	QC	QC
cg06711418	16	56643342	56643343	MT2A	QC	QC	QC
cg09351263	16	85864047	85864048	COX4I1	-	-	0.922014
cg05977333	16	86029348	86029349	IRF8	+	+	0.690711
cg09916840	16	87248612	87248613	AK125749	-	-	0.666718
cg02157463	16	87648182	87648183	JPH3	-	+	0.739693
cg00324979	16	89152443	89152444	ACSF3	-	+	0.772524
cg04287289	16	89883240	89883241	FANCA	QC	QC	QC
cg16835101	17	406380	406381	FAM101B	+	-	0.465497
cg00430613	17	406426	406427	FAM101B	+	-	0.956404
cg27659796	17	1053794	1053795	ABR	+	+	0.808815
cg05856321	17	1133546	1133547	BHLHA9	+	+	0.55311
cg04398451	17	18023971	18023972	MYO15A	+	-	0.247562
cg05785424	17	21226409	21226410	MAP2K3	+	+	0.636374
cg02622647	17	43578911	43578912	AF119889	-	+	0.234655
cg17117718	17	43663208	43663209	LOC644172	+	-	0.159287
cg02228913	17	44058016	44058017	MAPT	QC	QC	QC
cg25450121	17	46970175	46970176	ATP5G1	QC	QC	QC
cg09015880	17	47207658	47207659	B4GALNT2	QC	QC	QC
cg16145187	17	53684393	53684394	TMEM100	QC	QC	QC
cg00640120	17	61518241	61518242	CYB561	+	-	0.635617
cg03810198	17	74679597	74679598	MXRA7	-	-	0.53945
cg08024264	17	75084281	75084282	SEC14L1	-	-	0.920087
cg02159489	17	79459563	79459564	DQ585569	+	-	0.366588
cg05248234	17	79495519	79495520	FSCN2	-	+	0.333219
cg07073561	17	79615824	79615825	TSPAN10	+	-	0.97805
cg25388952	17	80084596	80084597	CCDC57	-	-	0.907846
cg24883219	18	14457820	14457821	CXADRP3	+	-	0.995347
cg11986743	18	29205358	29205359	B4GALT6	-	+	0.456839
cg10565645	18	33234532	33234533	GALNT1	QC	QC	QC
cg00254095	18	47016218	47016219	SNORD58C	QC	QC	QC
cg15129815	18	72102996	72102997	FAM69C	-	-	0.493117
cg09636756	18	77134251	77134252	NFATC1	-	-	0.655049
cg02100397	19	646890	646891	FGF22	-	-	0.745565
cg24765783	19	937444	937445	ARID3A	+	+	0.484849
cg27288829	19	3771880	3771881	RAX2	-	-	0.109812
cg01567113	19	3910932	3910933	ATCAY	+	-	0.118965
cg11738485	19	12877000	12877001	HOOK2	+	+	0.792384
cg22508145	19	17015427	17015428	CPAMD8	QC	QC	QC
cg02380521	19	17862130	17862131	FCHO1	+	+	0.318327
cg14060113	19	18054643	18054644	KCNN1	+	-	0.983973
cg22853855	19	34111400	34111401	CHST8	+	+	0.0979695
cg16569309	19	36264029	36264030	ARHGAP33	-	+	0.281443
cg22671798	19	38229377	38229378	ZNF607	-	+	0.849493
cg17671604	19	41032399	41032400	SPTBN4	-	+	0.102373
cg01282508	19	41319790	41319791	AK097370	QC	QC	QC
cg06590444	19	51293054	51293055	ACPT	-	-	0.929522
cg04727458	19	54269519	54269520	MIR519A2	-	-	0.343521
cg27129744	19	56915855	56915856	ZNF583	QC	QC	QC
cg17341969	20	1287050	1287051	SDCBP2	-	-	0.258813
cg23629496	20	6034446	6034447	LRRN4	QC	QC	QC
cg16310958	20	25281332	25281333	BC128043	-	+	0.687115
cg15697201	20	29534074	29534075	Y_RNA	-	+	0.280891
cg20592836	20	33292126	33292127	TP53IQC2	QC	QC	QC
cg18674961	20	37438823	37438824	PPP1R16B	QC	QC	QC
cg19223824	20	44682963	44682964	NCOA5	QC	QC	QC
cg21130926	20	46415320	46415321	SULF2	QC	QC	QC
cg17661798	20	52821599	52821600	PFDN4	+	-	0.679049
cg06305758	20	56179171	56179172	ZBP1	+	-	0.623107
cg00264578	20	59864534	59864535	CDH4	-	+	0.235457
cg08564027	20	61660810	61660811	LINC00029	+	-	0.540357
cg05867245	20	62402415	62402416	SLC2A4RG	-	+	0.621303
cg27119318*	21	40759574	40759575	WRB	+	-	0.798035
cg02489157	21	43529162	43529163	C21orf128	+	-	0.612357
cg08880261	21	43547872	43547873	UMODL1	+	+	0.772005
cg00159953	21	47547796	47547797	DKFZp586E1322	+	-	0.903488
cg11766577	21	47581405	47581406	FTCD	+	-	0.0223817
cg05896524	21	47604654	47604655	C21orf56	-	+	0.552233
cg13012494	21	47604986	47604987	C21orf56	-	-	0.499454
cg13732083	21	47605072	47605073	C21orf56	-	+	0.881336
cg19021236	22	18479382	18479383	MICAL3	+	+	0.740344
cg00944631	22	20464947	20464948	Metazoa_SRP	QC	QC	QC
cg13306870	22	39527583	39527584	CBX7	QC	QC	QC
cg05519582	22	47027906	47027907	GRAMD4	+	+	0.256078
cg15706568	22	49447845	49447846	LOC100128946	+	+	0.372436
cg18514595	22	49579968	49579969	LOC100128946	+	+	0.424278
Meng et al. significant differentially methylated region from Table 1; Illumina cg IDs are not reported
	6	29648161	29648162	ZFP57	-	-	0.432911	24
	6	29648199	29648200	ZFP57	-	-	0.469707
	6	29648225	29648226	ZFP57	-	-	0.455071
	6	29648236	29648237	ZFP57	-	-	0.508838
	6	29648271	29648272	ZFP57	-	-	0.643489
	6	29648275	29648276	ZFP57	-	-	0.687462
	6	29648290	29648291	ZFP57	-	-	0.758761
	6	29648302	29648303	ZFP57	-	-	0.614188
	6	29648345	29648346	ZFP57	-	-	0.180052
	6	29648348	29648349	ZFP57	-	-	0.0718995
	6	29648360	29648361	ZFP57	-	-	0.0178248
	6	29648379	29648380	ZFP57	-	-	0.0113578
	6	29648381	29648382	ZFP57	-	-	0.0267259
	6	29648398	29648399	ZFP57	-	-	0.011498
	6	29648400	29648401	ZFP57	-	-	0.00602791
	6	29648410	29648411	ZFP57	-	-	0.00471176
	6	29648424	29648425	ZFP57	-	-	0.0139554
	6	29648433	29648434	ZFP57	-	-	0.0030037
	6	29648440	29648441	ZFP57	-	-	0.0536436
	6	29648452	29648453	ZFP57	-	-	0.128385
	6	29648468	29648469	ZFP57	-	-	0.139866
	6	29648484	29648485	ZFP57	-	-	0.155878
	6	29648507	29648508	ZFP57	-	-	0.330401
	6	29648525	29648526	ZFP57	-	-	0.277263
	6	29648553	29648554	ZFP57	-	-	0.338813
	6	29648564	29648565	ZFP57	-	-	0.655662
	6	29648590	29648591	ZFP57	-	-	0.538645
	6	29648604	29648605	ZFP57	-	-	0.478765
	6	29648623	29648624	ZFP57	-	-	0.6093
	6	29648628	29648629	ZFP57	-	-	0.526802
	6	29648687	29648688	ZFP57	-	-	0.775733
	6	29648695	29648696	ZFP57	-	-	0.86404
	6	29648736	29648737	ZFP57	-	+	0.650986
	6	29648756	29648757	ZFP57	-	-	0.791409
	6	29648805	29648806	ZFP57	-	-	0.636292
	6	29648811	29648812	ZFP57	-	-	0.345829
	6	29648813	29648814	ZFP57	-	-	0.287562
	6	29648821	29648822	ZFP57	-	-	0.271763
	6	29648824	29648825	ZFP57	-	-	0.181313
	6	29648827	29648828	ZFP57	-	-	0.129786
	6	29648843	29648844	ZFP57	-	-	0.0351716
	6	29648845	29648846	ZFP57	-	-	0.0290952
	6	29648847	29648848	ZFP57	-	-	0.0225548
	6	29648857	29648858	ZFP57	-	-	0.00707165
	6	29648859	29648860	ZFP57	-	-	0.0114781
	6	29648882	29648883	ZFP57	-	-	0.0460773
	6	29648892	29648893	ZFP57	-	-	0.0617559
	6	29648901	29648902	ZFP57	-	-	0.0515145
	6	29648906	29648907	ZFP57	-	-	0.0259311
	6	29648910	29648911	ZFP57	-	-	0.0203548
	6	29648918	29648919	ZFP57	-	-	0.0247176
	6	29648926	29648927	ZFP57	-	-	0.020507
	6	29648929	29648930	ZFP57	-	-	0.0151325
	6	29648932	29648933	ZFP57	-	-	0.0160599
	6	29648934	29648935	ZFP57	-	-	0.0202876
	6	29648940	29648941	ZFP57	-	-	0.0507271
	6	29648945	29648946	ZFP57	-	-	0.0547794
	6	29648951	29648952	ZFP57	-	-	0.0265
	6	29648961	29648962	ZFP57	-	-	0.0332852
	6	29648986	29648987	ZFP57	-	-	0.156683
	6	29649010	29649011	ZFP57	-	-	0.229308
	6	29649024	29649025	ZFP57	-	-	0.540198
	6	29649049	29649050	ZFP57	-	+	0.929915
	6	29649065	29649066	ZFP57	-	-	0.766631
	6	29649084	29649085	ZFP57	-	-	0.78122
	6	29649092	29649093	ZFP57	-	-	0.88927
	8	1365049	1365050	DLGAP2	-	-	0.758638
	8	1365081	1365082	DLGAP2	-	-	0.804044
	8	1365093	1365094	DLGAP2	-	-	0.796645
	8	1365110	1365111	DLGAP2	-	-	0.506078
	8	1365132	1365133	DLGAP2	-	-	0.429929
	8	1365165	1365166	DLGAP2	-	-	0.714148
	8	1365175	1365176	DLGAP2	-	-	0.837345
	8	1365186	1365187	DLGAP2	-	+	0.949245
	8	1365194	1365195	DLGAP2	-	+	0.997426
	8	1365200	1365201	DLGAP2	-	+	0.866196
	8	1365206	1365207	DLGAP2	-	+	0.729619
	8	1365222	1365223	DLGAP2	-	+	0.838858
	8	1365225	1365226	DLGAP2	-	+	0.737681
	8	1365246	1365247	DLGAP2	-	-	0.80875
	8	1365271	1365272	DLGAP2	-	-	0.885111
	8	1365283	1365284	DLGAP2	-	-	0.683934
	8	1365298	1365299	DLGAP2	-	-	0.733872
	8	1365307	1365308	DLGAP2	-	-	0.762115
	8	1365338	1365339	DLGAP2	-	-	0.98808
	8	1365349	1365350	DLGAP2	-	-	0.568756
	8	1365358	1365359	DLGAP2	-	-	0.66133
	8	1365388	1365389	DLGAP2	-	-	0.717344
	8	1365392	1365393	DLGAP2	-	-	0.69806
	8	1365399	1365400	DLGAP2	-	-	0.856749
	8	1365417	1365418	DLGAP2	-	-	0.709135
	8	1365431	1365432	DLGAP2	-	-	0.710599
	8	1365440	1365441	DLGAP2	-	-	0.89769
	8	1365453	1365454	DLGAP2	-	-	0.95447
	8	1365456	1365457	DLGAP2	-	-	0.983616
	8	1365467	1365468	DLGAP2	-	-	0.827265
	8	1365473	1365474	DLGAP2	-	-	0.796147
	8	1365488	1365489	DLGAP2	-	-	0.578277
	8	1365502	1365503	DLGAP2	-	-	0.37364
	8	1365565	1365566	DLGAP2	-	-	0.256601
	8	1365659	1365660	DLGAP2	-	-	0.106625
	8	1365715	1365716	DLGAP2	-	-	0.404064
	8	1365749	1365750	DLGAP2	-	+	0.900332
	8	1365786	1365787	DLGAP2	-	+	0.645539
	8	1365792	1365793	DLGAP2	-	+	0.565836
	8	1365808	1365809	DLGAP2	-	+	0.565823
	8	1365833	1365834	DLGAP2	-	+	0.789389
	8	1365834	1365835	DLGAP2	-	+	0.790477
	8	1365836	1365837	DLGAP2	-	+	0.793384
	8	1365854	1365855	DLGAP2	-	+	0.922172
	8	1365879	1365880	DLGAP2	-	+	0.908242
	8	1365882	1365883	DLGAP2	-	-	0.872424
	8	1365906	1365907	DLGAP2	-	-	0.473451
Wang et al. significant results reported in Tables 1
cg11415275	1	146715872	146715873	CHD1L	+	QC	QC
cg06122518	1	168356673	168356674		+	+	0.393132
cg19099433	2	3748379	3748380	ALLC	−	+	0.896418
cg14932133	2	121739247	121739248	GLI2	−	-	0.426093
cg13556266	4	8696173	8696174		−	+	0.557893
cg16695999	5	93905343	93905344	C5orf36	+	-	0.704252
cg16460727	5	175297349	175297350	CPLX2	−	QC	QC
cg15836231	6	91490663	91490664		+	-	0.877675
cg14250274	7	66206258	66206259	RABGEF1	+	QC	QC
cg11562309	7	94286473	94286474	PEG10	+	+	0.60214
cg11344164	10	101878520	101878521		−	+	0.603771
cg09244748	11	63532530	63532531	C11orf95	+	+	0.105241
cg03064005	11	68142768	68142769	LRP5	−	+	0.559411
cg00147578	12	120730932	120730933		+	QC	QC
cg05764102	16	72991344	72991345	ZFHX3	−	+	0.74057
cg11938646	17	27050355	27050356	SNORD42A	+	QC	QC
cg09249675	19	3401572	3401573	NFIC	+	-	0.629062
cg07881365	19	15833929	15833930		+	+	0.382106
cg10767665	19	44279027	44279028	KCNN4	+	-	0.327584
cg17865555	19	49133647	49133648	SPHK2	+	+	0.865267
Xu et al.significant results reported in Table 2
cg26250989	1	6333502	6333503	ACOT7	+	-	0.216788
cg10254445	1	37197260	37197261		-	-	0.436631
cg03533141	1	45243518	45243519	SNORD38A	-	+	0.259598
cg00035969	1	112159097	112159098		+	QC	QC
cg16246545	1	120255941	120255942	PHGDH	-	-	0.342254
cg14476101	1	120255992	120255993	PHGDH	-	+	0.761909
cg26457483	1	120256112	120256113	PHGDH	-	+	0.565251
cg19458269	1	155949421	155949422	ARHGEF2	-	QC	QC
cg16702725	1	161227516	161227517	PCP4L1	+	-	0.062241
cg06644515	1	173834831	173834832	SNORD47/SNORD80	-	QC	QC
cg05318849	1	223351252	223351253		+	+	0.511449
cg05190930	2	38701258	38701259	LOC101929596	-	+	0.495171
cg05722266	2	96991791	96991792	ITPRIPL1	-	+	0.546039
cg06739059	2	96991826	96991827	ITPRIPL1	-	-	0.972274
cg10440877	2	208378475	208378476		-	-	0.961685
cg24644830	3	66533732	66533733	LRIG1	-	QC	QC
cg09326269	3	189429439	189429440	TP63	+	-	0.459676
cg01903185	4	1808586	1808587	FGFR3	+	+	0.484212
cg06690548	4	139162808	139162809	SLC7A11	-	+	0.61076
cg04425005	4	146783253	146783254	ZNF827	-	+	0.5378
cg07463740	5	172737556	172737557		-	-	0.613524
cg17962756	5	172769199	172769200		-	+	0.919829
cg16968128	5	176810555	176810556	SLC34A1	+	+	0.3512
cg18120259	6	43894639	43894640	LOC100132354	-	+	0.0808601
cg03849851	6	166980629	166980630	RPS6KA2	+	-	0.453489
cg04577162	7	73667397	73667398	RFC2	-	-	0.759982
cg07446048	7	82353289	82353290		-	QC	QC
cg13825056	8	17186545	17186546	MTMR7	-	-	0.109177
cg07020366	8	19246614	19246615	SH2D4A	+	-	0.64514
cg06838966	8	98852306	98852307	LAPTM4B	+	+	0.310401
cg15837522	8	117892654	117892655		-	-	0.49209
cg00375132	10	22768370	22768371		-	QC	QC
cg21998542	10	33605101	33605102	NRP1	-	-	0.567455
cg27141751	10	50231850	50231851	C10orf72	+	+	0.91139
cg13823144	11	66475721	66475722	SPTBN2	-	+	0.983571
cg02583484	12	54677008	54677009	HNRNPA1	-	-	0.701134
cg08228578	12	57624193	57624194	SHMT2	-	QC	QC
cg21912872	12	68055270	68055271	DYRK2	-	QC	QC
cg00508575	12	90050967	90050968	ATP2B1	+	QC	QC
cg11408657	13	49147568	49147569		+	-	0.573255
cg25989526	13	49147573	49147574		+	-	0.133853
cg13526915	14	24164078	24164079		+	-	0.310401
cg12772028	14	33080373	33080374	AKAP6	+	QC	QC
cg13409544	14	53159218	53159219	ERO1A	+	QC	QC
cg06088069	14	75895604	75895605	JDP2	-	QC	QC
cg16940062	14	91763798	91763799	CCDC88C	+	+	0.429351
cg21050667	14	103624533	103624534		-	+	0.712388
cg26170244	15	65176353	65176354		+	-	0.368142
cg22411961	15	99318650	99318651	IGF1R	-	-	0.419476
cg04725426	16	2131752	2131753	TSC2	+	-	0.98108
cg13545705	16	67312573	67312574	PLEKHG4	-	-	0.448981
cg06469895	16	69418206	69418207	TERF2	-	QC	QC
cg19138349	16	80040260	80040261		+	+	0.00720288
cg15696816	17	17713886	17713887	RAI1	+	+	0.57116
cg12192847	17	36641717	36641718	ARHGAP23	+	-	0.164728
cg11637712	17	36665844	36665845	ARHGAP23	+	+	0.372743
cg05476232	17	74361501	74361502		+	+	0.677482
cg08151621	19	28995456	28995457	LOC100420587	-	QC	QC
cg10052860	19	45189438	45189439		+	+	0.29849
cg09109179	19	45268492	45268493		+	+	0.774981
cg07626482	19	47289503	47289504	SLC1A5	-	+	0.0879725
cg11701312	19	58897497	58897498	RPS5	-	+	0.504928
cg13564967	20	36771794	36771795	TGM2;TGM2	+	-	0.56951
cg01385679	20	45033155	45033156	ELMO2	-	QC	QC
cg01764256	20	45985832	45985833	ZMYND8	-	QC	QC
cg10589813	20	48809978	48809979		-	+	0.799898
cg16834011	22	19931790	19931791	COMT	-	+	0.12573
cg01589532	22	38696599	38696600	CSNK1E	+	-	0.794636
cg23041250	22	50725605	50725606	PLXNB2	+	+	0.66555
cg12944146	22	50725609	50725610	PLXNB2	+	+	0.527669

### Sheet: S16- Replication enrichment
	Replication Blood MWAS
Discovery Blood MWAS	Sites Overlapping	Top Threshold	Odds Ratio	P-value
Whole Blood	98	0.1;0.5	0.924675	0.95523
T-cells (CD03+)	120	0.5;0.1	1.10522	0.42754
Monocytes (CD14+)	80	0.1;0.1	4.08916	<1e-06
Granulocytes (CD15+)	625	0.5;0.5	1.14059	0.02172
B-cells (CD19+)	66	0.1;0.1	3.09085	<1e-06
MWAS, methylome-wide association study; Top Threshold, first number reflects the percentage of top results from blood and the second number reflects the percentage of top results from the brain.

### Sheet: S17 - Blood Replication Desc.
	Controls		AUD		Test
	Mean	SD	Mean	SD	P value
GSMS	N = 339		N = 73
Females	0.5457		0.3013		p <.001
Current Smoking Status	0.4484		0.6712		p <.001
Age (years)	24.65	3.45	24.78	3.69	0.781
T-cells (CD3+)	0.277	0.055	0.286	0.059	0.281
Monocytes (CD14+)	0.108	0.018	0.113	0.02	0.057
Granulocytes (CD15+)	0.549	0.065	0.537	0.072	0.201
B-cells (CD19+)	0.065	0.032	0.064	0.031	0.731
Note: N is number of samples left after quality control. Femal indicates the percentage of females, current smoking status indicates proportion of current smokers, age is measures in years. CD are clusters of differentiation.
